# Discovery of 42 Genome-Wide Significant Loci Associated with Dyslexia

**DOI:** 10.1101/2021.08.20.21262334

**Authors:** Catherine Doust, Pierre Fontanillas, Else Eising, Scott D Gordon, Zhengjun Wang, Gökberk Alagöz, Barbara Molz, 23andMe Research Team, Quantitative Trait Working Group of the GenLang Consortium, Beate St Pourcain, Clyde Francks, Riccardo E Marioni, Jingjing Zhao, Silvia Paracchini, Joel B Talcott, Anthony P Monaco, John F Stein, Jeffrey R Gruen, Richard K Olson, Erik G Willcutt, John C DeFries, Bruce F Pennington, Shelley D Smith, Margaret J Wright, Nicholas G Martin, Adam Auton, Timothy C Bates, Simon E Fisher, Michelle Luciano

## Abstract

Reading and writing are crucial for many aspects of modern life but up to 1 in 10 children are affected by dyslexia [1, 2], which can persist into adulthood. Family studies of dyslexia suggest heritability up to 70% [3, 4], yet no convincing genetic markers have been found due to limited study power [5]. Here, we present a genome-wide association study representing a 20-fold increase in sample size from prior work, with 51,800 adults self-reporting a dyslexia diagnosis and 1,087,070 controls. We identified 42 independent genome-wide significant loci: 17 are in genes linked to or pleiotropic with cognitive ability/educational attainment; 25 are novel and may be more specifically associated with dyslexia. Twenty-three loci (12 novel) were validated in independent cohorts of Chinese and European ancestry. We confirmed a similar genetic aetiology of dyslexia between sexes, and found genetic covariance with many traits, including ambidexterity, but not neuroanatomical measures of language-related circuitry. Causal analyses revealed a directional effect of dyslexia on attention deficit hyperactivity disorder and bidirectional effects on socio-educational traits but these relationships require further investigation. Dyslexia polygenic scores explained up to 6% of variance in reading traits in independent cohorts, and might in future enable earlier identification and remediation of dyslexia.

## Supplementary Tables for "Discovery of 42 Genome-Wide Significant Loci Associated with Dyslexia" (part 1 of 3)

### Sheet: Supplementary Table 1
Supplementary Table 1
Genome-Wide Significant (p < 5x10-8) and Suggestive (p < 1x10-6) Index Variants in the GWAS of Self-Reported Dyslexia Diagnosis from 23andMe
Note. The 95% credible set of potentially causal variants and their location is given for significant variants (bold text). Sample size is 51,800 cases and 1,087,070 controls. Multi-allelic effect alleles represent insertions.
a[x] indicates the SNP is located within gene x; x-[]-y indicates the SNP is located in the intergenic region between gene x and gene y, and the number of dashes in the intergenic region represents the genomic distance as follows: no dash < 1,000 bp; - < 10,000 bp; -- < 100,000 bp, --- < 1,000,000 bp; ---- >10,000,000 bp.
*Frequency from genotyped data (all others are imputed).
Cytoband	Position	SNP	Non-effect allele	Effect allele	Effect allele frequency	p	OR	95% CI	Gene contexta	N SNPs in credible set	Start-stop positions of credible set	GWAS significant cognitive traits
chr3q22.3	135783166	rs13082684	A	G	0.76004	1e-16	0.935	[0.921,0.950]	[PPP2R3A]	194	135625498:136752590
chr20q13.13	47652530	rs11393101	G	GA	0.30953	2.2e-16	0.939	[0.924,0.953]	[ARFGEF2]	101	47531817:47815227	General Cognitive Ability
chr17q12	34915044	rs34349354	C	CAG	0.43542	8.2e-15	0.947	[0.934,0.960]	[GGNBP2]	85	34838302:34961772	General Cognitive Ability
chr9q34.11	131923530	rs9696811	C	T	0.30897	1e-14	0.943	[0.928,0.957]	PTPA--[]--IER5L	153	131841259:131950030
chr20q11.21	31359574	rs4911257	C	T	0.61361	7.5e-14	0.948	[0.935,0.961]	[DNMT3B]	154	31093514:31394632
chr11q23.1	111634571	rs138127836	A	ACT	0.3535	1.7e-13	0.947	[0.933,0.961]	[PPP2R1B]	64	111607051:111973023
chr17q12	37770005	rs12453682	C	T	0.68389	2.9e-12	1.056	[1.040,1.073]	NEUROD2-[]--PPP1R1B	285	37390872:37822311	Educational Attainment
chr2q33.1	198492316	rs72916919	G	T	0.49151	4.1e-12	0.953	[0.939,0.966]	[RFTN2]	201	198492316:198954774
chr11p14.1	30195757	rs676217	G	T	0.62527	1.1e-11	0.952	[0.938,0.965]	KCNA4---[]--FSHB	96	30166096:30418246
chr1p32.1	60505783	rs12737449	C	G	0.853	1.4e-11	1.07	[1.049,1.092]	[C1orf87]	32	60467160:60593666
chr4q31.3	152535271	rs4696277	C	T	0.50792	4.8e-11	0.955	[0.942,0.968]	[FAM160A1]	134	152256290:152720703	General Cognitive Ability, Highest Math Class Taken, Educational Attainment, Self-reported Math Ability
chr10q24.2	99861312	rs10786387	C	G	0.31843	1.1e-10	0.953	[0.939,0.967]	CRTAC1--[]--R3HCC1L	27	99772190:100027987
chr12q24.12	111865049	rs7310615	C	G	0.50433	1.1e-10	1.047	[1.032,1.061]	[SH2B3]	12	111708458:112880635	Reaction Time
chr5q34	165487589	rs41012	A	C	0.25275	1.3e-10	0.95	[0.935,0.965]	[]	48	165373340:165510163	General Cognitive Ability
chr7q22.3	106955604	rs3839821	C	CT	0.71591	2.8e-10	0.952	[0.938,0.967]	[COG5]	280	106810997:107074323	General Cognitive Ability
chr3p12.1	85653460	rs10511073	A	G	0.6335	4.6e-10	0.956	[0.943,0.970]	[]---CADM2	532	85434260:85683600
chr1q21.3	154878911	rs4845687	A	G	0.43774	1.1e-09	0.958	[0.945,0.971]	KCNN3--[]--PMVK	61	154837796:154919565
chr3p24.3	17360928	rs373178590	G	GT	0.4911	1.3e-09	0.956	[0.943,0.970]	[TBC1D5]	325	17220717:17648763
chr3p13	69844663	rs13097431	C	G	0.5792	1.3e-09	1.044	[1.029,1.058]	[MITF]	90	69792011:69903734
chr2p22.1	41653824	rs906549	C	T	0.64361	1.4e-09	1.045	[1.030,1.060]	SLC8A1---[]---C2orf91	323	41538744:41805607	General Cognitive Ability
chr1p13.3	110042079	rs2091329	A	G	0.2943	1.9e-09	0.955	[0.941,0.969]	CYB561D1-[]-AMIGO1	176	109844532:110048527	General Cognitive Ability
chr2q22.3	147842671	rs497418	A	C	0.61785	3e-09	0.959	[0.946,0.972]	[]---ACVR2A	40	147841802:147897358
chr3p21.31	50202231	rs2624839	C	T	0.57867	3.1e-09	0.959	[0.946,0.972]	[SEMA3F]	50	49735746:50209053	General Cognitive Ability, Highest Math Class Taken, Educational Attainment, Self-reported Math Ability
chrXq27.3	145032085	rs5904158	G	GTA	0.65068	3.3e-09	1.037	[1.025,1.050]	TMEM257---[]---CXorf51B	96	145013585:145182542
chr10q24.33	105063897	rs34732054	C	CT	0.43072	3.7e-09	0.957	[0.943,0.971]	[PCGF6]	128	104973061:105176914
chr3q26.33	180125750	rs7625418	A	C	0.20872	4.3e-09	1.056	[1.037,1.075]	PEX5L---[]---TTC14	71	180105720:180325754
chr2q33.1	200291535	rs6435017	C	T	0.42506	4.9e-09	0.96	[0.946,0.973]	[SATB2]	331	199712154:200513620	Highest Math Class Taken
chr17q23.3	61471046	rs72841395	C	T	0.23247	5.4e-09	0.953	[0.937,0.968]	[TANC2]	170	61044550:61543178
chr13q12.13	27098498	rs375018025	C	CA	0.57497	5.6e-09	1.044	[1.029,1.059]	CDK8---[]--WASF3	41	27087872:27124360
chr14q32.2	99735861	rs35131341	C	CG	0.3942	6e-09	1.043	[1.029,1.058]	[BCL11B]	10	99733954:99751267	General Cognitive Ability
chr5q35.1	170813048	rs59261790	C	CA	0.35887	7.2e-09	0.957	[0.943,0.972]	TLX3--[]-NPM1	92	170801388:170846151	Highest Math Class Taken
chr9p22.3	15609961	rs3122702	G	T	0.49903	8.3e-09	1.041	[1.027,1.055]	[CCDC171]	492	15538323:15975380
chr2q12.1	103432969	rs367982014	C	CAAT	0.28623	1.8e-08	1.045	[1.029,1.061]	[TMEM182]	72	103340015:103546444
chr12q24.31	121069201	rs4767921	A	G	0.64333	2.1e-08	1.042	[1.027,1.057]	POP5--[]-CABP1	39	121004565:121261713	Educational attainment, Highest math class taken
chr5q33.3	155858266	rs867009	A	G	0.3552	2.3e-08	1.041	[1.027,1.056]	[SGCD]	74	155689909:155895352
chr19q13.2	39832026	rs60963584	A	AC	0.11215	2.7e-08	0.939	[0.918,0.960]	GMFG-[]-SAMD4B	22	39794650:39878006
chr2p23.2	28341375	rs1969131	C	T	0.16793	3e-08	1.053	[1.034,1.072]	[BABAM2]	258	28147541:28539519
chr7q11.22	71718530	rs77059784	A	G	0.96841	3e-08	1.123	[1.077,1.171]	[CALN1]	98	71477867:71871613
chr7p14.1	39306840	rs62453457	A	G	0.47823	3.3e-08	1.039	[1.025,1.053]	[POU6F2]	77	39299927:39409448
chr6p22.3	17009590	rs2876430	C	T	0.3426	3.7e-08	1.041	[1.027,1.057]	ATXN1---[]--STMND1	46	16937808:17031611
chr1q41	216874478	rs35570426	T	TG	0.1629	4.1e-08	1.053	[1.034,1.072]	[ESRRG]	60	216714461:216925514	General Cognitive Ability
chr7q11.22	69064637	rs3735260	A	G	0.07535	4.7e-08	1.075	[1.047,1.103]	[AUTS2]	156	68897139:69259926
chr8p12	33863561	rs79445414	C	T	0.95816	5e-08	0.91	[0.880,0.941]	DUSP26---[]
chr7q22.3	104597669	rs7807853	A	T	0.39329	5.3e-08	1.039	[1.025,1.054]	LHFPL3--[]--KMT2E
chr9q21.2	80406961	rs10869969	A	C	0.76223	5.8e-08	1.046	[1.029,1.063]	[GNAQ]
chr3q28	188474832	rs9832630	C	T	0.27654	6e-08	0.955	[0.940,0.971]	[LPP]
chr3p24.3	20430799	rs17805117	C	T	0.92375	6.2e-08	1.075	[1.047,1.103]	SGO1---[]
chr16p12.1	26172700	rs8057487	A	T	0.50448	9.6e-08	1.038	[1.024,1.052]	HS3ST4--[]---C16orf82
chr1q25.1	173959159	rs117256995	C	T	0.16085	9.7e-08	0.949	[0.931,0.968]	[RC3H1]
chr16p13.3	6562284	rs565248640	C	CAAAAAAAAAA	0.39328	1e-07	0.959	[0.945,0.974]	[RBFOX1]
chr5q23.2	123647491	rs2591374	A	T	0.62382	1e-07	1.039	[1.025,1.054]	CSNK1G3---[]---ZNF608
chr19q13.33	50151686	rs7508601	A	T	0.60321	1.1e-07	0.962	[0.949,0.976]	[SCAF1]
chr18q21.1	44820672	rs16950864	C	G	0.42909	1.1e-07	0.963	[0.950,0.977]	SKOR2--[]---SMAD2
chr13q14.2	50040593	rs7328782	G	T	0.28733	1.1e-07	1.041	[1.026,1.057]	[SETDB2]
chr3p12.1	84274467	rs75197892	A	G	0.90078	1.1e-07	1.065	[1.041,1.091]	[]
chr2p22.2	37267901	rs2287108	A	T	0.54316	1.3e-07	0.964	[0.951,0.977]	[HEATR5B]
chr9q22.31	96301284	rs142352504	G	GT	0.40912	1.4e-07	1.039	[1.024,1.054]	[FAM120A]
chr22q13.33	50607268	rs5771202	C	T	0.44457	1.5e-07	0.963	[0.950,0.977]	MOV10L1-[]-PANX2
chr2q32.3	194155528	rs719166	A	G	0.18112	1.5e-07	1.049	[1.031,1.068]	[]
chr2q32.3	195215435	rs115653413	C	T	0.06195	1.6e-07	1.081	[1.050,1.112]	[]
chr16p13.3	5743373	rs762605529	A	AAG	0.71135	1.7e-07	0.952	[0.934,0.969]	EEF2KMT---[]---RBFOX1
chr2q11.2	98575531	rs11886417	C	T	0.70529	1.7e-07	0.96	[0.945,0.975]	[TMEM131]
chr6q21	108877653	rs11398842	G	GT	0.32157	1.7e-07	1.04	[1.025,1.056]	LACE1--[]-FOXO3
chr17q21.31	43185492	rs1989803	C	G	0.37048	2e-07	1.04	[1.024,1.055]	[NMT1]
chr11q25	134293610	rs77867811	A	G	0.11657	2e-07	1.057	[1.035,1.079]	B3GAT1--[]---AP003062.1
chr2p16.3	50520743	rs6749530	C	T	0.73264	2.1e-07	1.042	[1.026,1.058]	[NRXN1]
chr1p31.1	82449221	rs564753333	C	T	0.99806	2.3e-07	0.675	[0.586,0.778]	[ADGRL2]
chr16p12.3	17967378	rs6498749	A	G	0.37451	2.5e-07	0.963	[0.950,0.977]	XYLT1---[]---NPIPA8
chr13q21.2	59679158	rs9538299	A	G	0.31155	2.6e-07	1.039	[1.024,1.054]	[]---DIAPH3
chr12q14.1	60888995	rs57431669	C	T	0.21381	2.6e-07	1.045	[1.028,1.062]	SLC16A7---[]
chr7q21.2	91747302	rs539434410	C	CA	0.44531	2.7e-07	1.037	[1.023,1.052]	[CYP51A1]
chr17q23.1	57992146	rs3066247	T	TATC	0.81047	2.8e-07	0.956	[0.939,0.972]	[RPS6KB1]
chr2q32.1	187511965	rs71017334	A	AT	0.5452	2.9e-07	0.962	[0.948,0.976]	[ITGAV]
chr15q24.1	74026255	rs5813719	C	CT	0.45488	2.9e-07	0.964	[0.950,0.978]	CD276--[]-C15orf59
chr19p13.11	19564486	rs8101068	A	T	0.1656	3e-07	0.949	[0.931,0.968]	[GATAD2A]
chr18q11.2	24627676	rs7505854	A	G	0.46827	3.2e-07	1.037	[1.023,1.051]	[CHST9]
chr1p21.3	96672149	rs3903880	C	T	0.48267	3.3e-07	0.965	[0.952,0.978]	RWDD3---[]---PTBP2
chr4p16.3	3142661	rs72239206	C	CACTT	0.92714	3.4e-07	0.932	[0.908,0.958]	[HTT]
chr6q22.31	118921964	rs369727518	T	TAA	0.42326	4e-07	1.039	[1.024,1.055]	[CEP85L]
chr16q22.1	69157845	rs552397480	A	AC	0.52041	4.3e-07	0.964	[0.950,0.978]	[CHTF8]
chr3q22.3	138050685	rs4678407	A	C	0.34961	4.3e-07	0.964	[0.950,0.978]	NME9-[]--MRAS
chr16q22.2	72644044	rs11646282	C	T	0.16452	4.5e-07	0.953	[0.935,0.971]	PMFBP1---[]---ZFHX3
chr9p22.3	14498205	rs12555752	C	G	0.90351	4.6e-07	0.943	[0.921,0.964]	NFIB---[]---ZDHHC21
chr17q21.31	44090393	rs12150530	C	T	0.84768	4.6e-07	1.05	[1.030,1.071]	[MAPT]
chr16q21	58858895	rs188134315	C	T	0.01467	4.7e-07	0.852	[0.800,0.908]	GOT2--[]
chr5q11.2	58875581	rs114353145	A	G	0.00595	4.9e-07	1.288	[1.171,1.417]	[PDE4D]
chr5q35.1	172523458	rs142235721	C	CCCCTCTCCT	0.46593	5.3e-07	1.036	[1.022,1.051]	[CREBRF]
chr3p21.31	44780449	rs140587615	C	T	0.13694	5.4e-07	0.95	[0.931,0.969]	ZNF501-[]-KIAA1143
chr6p22.3	19071311	rs2064081	A	G	0.15915	5.5e-07	1.048	[1.029,1.068]	RNF144B---[]---ID4
chr12q24.23	118462152	rs67374022	A	G	0.24*	5.7e-07	0.951	[0.933,0.970]	[RFC5]
chr8p12	34814847	rs117723510:A	A	G	0.9559	5.9e-07	0.909	[0.876,0.943]	[]---UNC5D
chr8p21.3	19670088	rs57837509	A	G	0.27984	6.4e-07	0.962	[0.947,0.977]	CSGALNACT1---[]-INTS10
chr14q31.3	88977427	rs4514599	G	T	0.70375	6.4e-07	1.039	[1.024,1.055]	[PTPN21]
chr9p24.3	2036158	rs10964508	A	G	0.2044	6.6e-07	1.044	[1.026,1.061]	[SMARCA2]
chr15q25.1	81024000	rs71455352	C	CTT	0.73358	7.3e-07	1.04	[1.024,1.056]	[ABHD17C]
chr3p14.2	59892473	rs1026989	C	T	0.79011	7.3e-07	1.043	[1.026,1.061]	[FHIT]
chr6q25.3	155948970	rs768404381	G	GAAA	0.53388	7.5e-07	0.964	[0.949,0.978]	NOX3---[]
chr11p12	42385759	rs11600333	C	G	0.85339	7.7e-07	1.054	[1.032,1.077]	[]---API5
chrXq21.1	84551941	rs762192024	A	AT	0.83491	8.4e-07	0.96	[0.945,0.976]	[POF1B]
chr2q24.1	158382207	rs11349114	G	GA	0.25401	8.4e-07	1.043	[1.026,1.061]	CYTIP--[]-ACVR1C
chr22q12.1	26553234	rs11704826	A	G	0.70578	8.8e-07	1.039	[1.023,1.055]	MYO18B---[]--SEZ6L
chr14q32.2	98637245	rs7160112	A	T	0.20941	8.8e-07	1.042	[1.025,1.060]	[]---C14orf177
chr5q23.2	126201232	rs11749282	A	G	0.31761	9.1e-07	1.039	[1.023,1.055]	LMNB1--[]-MARCH3
chr14q21.3	47891178	rs33974721	A	ATAAAG	0.63537	9.7e-07	1.036	[1.021,1.051]	[MDGA2]
chr3p24.1	30280305	rs376101908	C	CT	0.85423	9.8e-07	0.948	[0.928,0.968]	RBMS3---[]---TGFBR2
chrXq28	153148238	rs5945364	C	G	0.79661	9.9e-07	1.038	[1.023,1.054]	[L1CAM]

### Sheet: Supplementary Table 2
Supplementary Table 2
Genome-Wide Significant and Suggestive Index Variants in the 23andMe GWAS of Self-Reported Dyslexia Diagnosis Reported in the GWAS Catalog at a Genome-Wide Significant Level.
Locus region	Locus position	Significant SNP	23andMe SNP p-value	Distance to GWAS Catalog SNP	rsqr with GWAS Catalog SNP	GWAS Catalog SNP	GWAS Catalog p-value	pubmed.id	Trait	Genes	Publication date	Gene context
3q22.3	135783166	rs13082684	1.02885e-16	-21239	0.690668	rs7621331	5e-08	25673412	Waist circumference adjusted for body mass index	PPP2R3A	2015-02-12	[PPP2R3A]
3q22.3	135783166	rs13082684	1.02885e-16	170054	0.601151	rs9826454	5e-08	33414549	Cognitive aspects of educational attainment	NA	2021-01-07	MSL2--[]--PCCB
3q22.3	135783166	rs13082684	1.02885e-16	191050	0.592603	rs9844666	3e-08	33128006	Walking pace	PCCB	2020-10-30	[PCCB]
3q22.3	135783166	rs13082684	1.02885e-16	-114450	0.929599	rs1403767	2e-08	32916098	Electrocardiogram morphology (amplitude at temporal datapoints)	PPP2R3A	2020-09-02	EPHB1---[]--PPP2R3A
3q22.3	135783166	rs13082684	1.02885e-16	492782	0.551847	rs6775314	2e-08	31798171	Central corneal thickness	STAG1	2019-11-27	[STAG1]
3q22.3	135783166	rs13082684	1.02885e-16	156420	0.74488	rs9818740	5e-09	30595370	Age at menopause	NA	2018-12-27	MSL2--[]--PCCB
3q22.3	135783166	rs13082684	1.02885e-16	191050	0.592603	rs9844666	4e-09	20881960	Height	PCCB	2010-09-29	[PCCB]
3q22.3	135783166	rs13082684	1.02885e-16	98322	0.694563	rs35352346	3e-09	32888494	Lymphocyte percentage of white cells	MSL2	2020-09-01	[MSL2]
3q22.3	135783166	rs13082684	1.02885e-16	78500	0.719683	rs9881400	1e-09	32888494	Neutrophil percentage of white cells	PPP2R3A	2020-09-01	[PPP2R3A]
3q22.3	135783166	rs13082684	1.02885e-16	150580	0.692778	rs73222243	2e-10	31928498	Triglyceride levels	KRT18P35	2020-01-13	MSL2--[]--PCCB
3q22.3	135783166	rs13082684	1.02885e-16	457200	0.551847	rs13092193	2e-10	29617998	Intraocular pressure	STAG1	2018-03-28	[STAG1]
3q22.3	135783166	rs13082684	1.02885e-16	-9697	0.600023	rs13097248	8e-11	31669095	Waist circumference adjusted for body mass index	NA	2019-10-24	[PPP2R3A]
3q22.3	135783166	rs13082684	1.02885e-16	-124172	0.609147	rs66626713	2e-11	30573740	Male-pattern baldness	NA	2018-12-20	EPHB1---[]--PPP2R3A
3q22.3	135783166	rs13082684	1.02885e-16	150580	0.692778	rs73222243	1e-11	32528159	Central corneal thickness	STAG1	2020-06-11	MSL2--[]--PCCB
3q22.3	135783166	rs13082684	1.02885e-16	-157668	0.906788	rs9852406	9e-13	32541925	Type 2 diabetes	NA	2020-06-15	EPHB1---[]--PPP2R3A
3q22.3	135783166	rs13082684	1.02885e-16	148420	0.734145	rs3905668	8e-14	31152163	Estimated glomerular filtration rate	MSL2	2019-05-31	MSL2--[]--PCCB
3q22.3	135783166	rs13082684	1.02885e-16	324383	0.551847	rs9880211	2e-18	25282103	Height	STAG1	2014-10-05	[STAG1]
3q22.3	135783166	rs13082684	1.02885e-16	149328	0.734145	rs35320690	5e-21	31152163	Blood urea nitrogen levels	MSL2	2019-05-31	MSL2--[]--PCCB
3q22.3	135783166	rs13082684	1.02885e-16	118104	0.70697	rs6439629	4e-57	30595370	Height	NA	2018-12-27	[MSL2]
20q13.13	47685815	rs11393101	2.19701e-16	-36959	0.963502	rs1022688	3e-08	29970889	Loneliness	PREX1, ARFGEF2, CSE1L, STAU1, DDX27, ZNFX1, ZNFX1-AS1, SNORD12C, SNORD12B, SNORD12	2018-07-03	[ARFGEF2]
20q13.13	47685815	rs11393101	2.19701e-16	-19788	1	rs6090940	3e-08	30643256	Life satisfaction	NA	2019-01-14	[CSE1L]
20q13.13	47685815	rs11393101	2.19701e-16	15209	0.614221	rs2075677	2e-08	27089181	Subjective well-being	CSE1L	2016-04-18	[CSE1L]
20q13.13	47685815	rs11393101	2.19701e-16	83173	0.901384	rs348258	1e-08	31518406	Loneliness	STAU1	2019-09-13	[STAU1]
20q13.13	47685815	rs11393101	2.19701e-16	100375	0.938743	rs348276	1e-08	29186694	Cognitive ability	STAU1	2017-11-28	[STAU1]
20q13.13	47685815	rs11393101	2.19701e-16	100375	0.938743	rs348276	5e-09	31374203	Cognitive ability, years of educational attainment or schizophrenia (pleiotropy)	STAU1	2019-08-01	[STAU1]
20q13.13	47685815	rs11393101	2.19701e-16	-36959	0.963502	rs1022688	3e-09	29970889	Loneliness (MTAG)	PREX1, ARFGEF2, CSE1L, STAU1, DDX27, ZNFX1, ZNFX1-AS1, SNORD12C, SNORD12B, SNORD12	2018-07-03	[ARFGEF2]
20q13.13	47685815	rs11393101	2.19701e-16	158526	0.500849	rs238164	2e-09	31562340	Height	DDX27	2019-09-27	[DDX27]
20q13.13	47685815	rs11393101	2.19701e-16	196152	0.507645	rs1567865	1e-09	25281659	Infant length	ZNFX1	2014-10-03	[ZNFX1]
20q13.13	47685815	rs11393101	2.19701e-16	-153279	0.97524	rs6095360	7e-10	29520040	Extremely high intelligence	ARFGEF2, CSE1L, DDX27, PREX1, STAU1, ZNFX1, SHANK3	2018-03-08	PREX1--[]-ARFGEF2
20q13.13	47685815	rs11393101	2.19701e-16	61159	0.599696	rs34841991	2e-10	30279531	Hedonic well-being	NA	2018-10-02	[STAU1]
20q13.13	47685815	rs11393101	2.19701e-16	37312	0.571069	rs2426132	8e-11	29186694	Cognitive ability (MTAG)	STAU1	2017-11-28	CSE1L-[]-STAU1
20q13.13	47685815	rs11393101	2.19701e-16	76434	0.586163	rs8122757	7e-11	30595370	Lung function (FVC)	NA	2018-12-27	[STAU1]
20q13.13	47685815	rs11393101	2.19701e-16	15209	0.614221	rs2075677	2e-14	30643256	Positive affect	NA	2019-01-14	[CSE1L]
20q13.13	47685815	rs11393101	2.19701e-16	-144298	0.968988	rs6019535	3e-17	29942086	Intelligence	NA	2018-06-25	[ARFGEF2]
20q13.13	47685815	rs11393101	2.19701e-16	37312	0.571069	rs2426132	3e-17	29844566	General cognitive ability	STAU1	2018-05-29	CSE1L-[]-STAU1
20q13.13	47685815	rs11393101	2.19701e-16	37312	0.571069	rs2426132	2e-19	29326435	Intelligence (MTAG)	STAU1	2018-01-11	CSE1L-[]-STAU1
20q13.13	47685815	rs11393101	2.19701e-16	37312	0.571069	rs2426132	1e-20	33414549	Cognitive aspects of educational attainment	NA	2021-01-07	CSE1L-[]-STAU1
20q13.13	47685815	rs11393101	2.19701e-16	37312	0.571069	rs2426132	4e-21	30038396	Cognitive performance	Intergenic	2018-07-23	CSE1L-[]-STAU1
20q13.13	47685815	rs11393101	2.19701e-16	37312	0.571069	rs2426132	5e-22	30038396	Cognitive performance (MTAG)	Intergenic	2018-07-23	CSE1L-[]-STAU1
20q13.13	47685815	rs11393101	2.19701e-16	86449	0.604522	rs17450430	2e-24	25282103	Height	STAU1	2014-10-05	[STAU1]
20q13.13	47685815	rs11393101	2.19701e-16	149340	0.507645	rs73611371	1e-76	30595370	Height	NA	2018-12-27	STAU1--[]DDX27
17q12	34905408	rs34349354	8.18901e-15	-423	0.510939	rs12601380	4e-08	32376654	Body size at age 10	GGNBP2	2020-05-06	[GGNBP2]
17q12	34905408	rs34349354	8.18901e-15	-4572	0.963021	rs3736166	2e-08	30595370	Mean corpuscular hemoglobin	NA	2018-12-27	[GGNBP2]
17q12	34905408	rs34349354	8.18901e-15	-4572	0.963021	rs3736166	1e-08	30038396	Highest math class taken	Intergenic	2018-07-23	[GGNBP2]
17q12	34905408	rs34349354	8.18901e-15	-423	0.510939	rs12601380	7e-09	30038396	Educational attainment (years of education)	NA	2018-07-23	[GGNBP2]
17q12	34905408	rs34349354	8.18901e-15	-43188	0.936873	rs1109442	6e-09	32541925	Type 2 diabetes	NA	2020-06-15	[MYO19]
17q12	34905408	rs34349354	8.18901e-15	-22410	0.508191	rs2411192	4e-09	31152163	Chronic kidney disease	MYO19	2019-05-31	[MYO19]
17q12	34905408	rs34349354	8.18901e-15	0	1	rs9906189	4e-09	30595370	Eczema	NA	2018-12-27	[GGNBP2]
17q12	34905408	rs34349354	8.18901e-15	38311	0.648589	rs3744593	4e-10	29326435	Intelligence (MTAG)	GGNBP2	2018-01-11	[GGNBP2]
17q12	34905408	rs34349354	8.18901e-15	44831	0.541266	rs12937411	2e-10	31015462	Estimated glomerular filtration rate	MYO19, DHRS11	2019-04-23	[DHRS11]
17q12	34905408	rs34349354	8.18901e-15	45796	0.994685	rs2285640	2e-10	29942086	Intelligence	NA	2018-06-25	[DHRS11]
17q12	34905408	rs34349354	8.18901e-15	47381	0.648589	rs35258073	8e-11	33414549	Cognitive aspects of educational attainment	NA	2021-01-07	[DHRS11]
17q12	34905408	rs34349354	8.18901e-15	47381	0.648589	rs35258073	6e-11	30038396	Cognitive performance	Intergenic	2018-07-23	[DHRS11]
17q12	34905408	rs34349354	8.18901e-15	9379	0.541266	rs12150665	5e-11	28892062	Body mass index	GGNBP2	2017-09-11	[GGNBP2]
17q12	34905408	rs34349354	8.18901e-15	-56534	0.936873	rs2306589	3e-11	28957414	Red cell distribution width	ZNHIT3	2017-09-28	[ZNHIT3]
17q12	34905408	rs34349354	8.18901e-15	8957	0.64071	rs28573110	3e-12	30108127	Body mass index	NA	2018-08-14	[GGNBP2]
17q12	34905408	rs34349354	8.18901e-15	-423	0.510939	rs12601380	2e-12	30038396	Educational attainment (MTAG)	Intergenic	2018-07-23	[GGNBP2]
17q12	34905408	rs34349354	8.18901e-15	9379	0.541266	rs12150665	3e-13	26426971	Body mass index	CCL3, CCL4, TBC1D3B, CCL3L3, CCL3L1, CCL4L2, CCL4L1, TBC1D3C, TBC1D3H, TBC1D3G, ZNHIT3, PIGW, MRM1, MYO19, DHRS11, LHX1, AATF, MIR2909	2015-10-01	[GGNBP2]
17q12	34905408	rs34349354	8.18901e-15	-22410	0.508191	rs2411192	2e-13	31152163	Estimated glomerular filtration rate	MYO19	2019-05-31	[MYO19]
17q12	34905408	rs34349354	8.18901e-15	-62887	0.936873	rs4796224	1e-15	31604244	Multiple sclerosis	ZNHIT3	2019-09-01	[ZNHIT3]
17q12	34905408	rs34349354	8.18901e-15	-423	0.510939	rs12601380	2e-16	30038396	Cognitive performance (MTAG)	Intergenic	2018-07-23	[GGNBP2]
17q12	34905408	rs34349354	8.18901e-15	-38862	0.681863	rs2306593	4e-17	30595370	Body mass index	NA	2018-12-27	[MYO19]
17q12	34905408	rs34349354	8.18901e-15	-38862	0.681863	rs2306593	3e-17	31669095	Body mass index	NA	2019-10-24	[MYO19]
17q12	34905408	rs34349354	8.18901e-15	-38493	0.931566	rs8070260	2e-17	30038396	Self-reported math ability	Intergenic	2018-07-23	[MYO19]
17q12	34905408	rs34349354	8.18901e-15	-51128	0.50521	rs2306590	2e-18	29273807	Body mass index	MYO19	2017-12-22	[MYO19]
17q12	34905408	rs34349354	8.18901e-15	-4572	0.963021	rs3736166	2e-18	30038396	Highest math class taken (MTAG)	Intergenic	2018-07-23	[GGNBP2]
17q12	34905408	rs34349354	8.18901e-15	-56534	0.936873	rs2306589	3e-21	30239722	Waist-hip ratio	NA	2018-09-14	[ZNHIT3]
17q12	34905408	rs34349354	8.18901e-15	-38493	0.931566	rs8070260	1e-21	30038396	Self-reported math ability (MTAG)	Intergenic	2018-07-23	[MYO19]
17q12	34905408	rs34349354	8.18901e-15	37187	0.648589	rs1106908	8e-23	30239722	Body mass index	NA	2018-09-14	[GGNBP2]
17q12	34905408	rs34349354	8.18901e-15	-54785	0.936873	rs7222903	1e-26	32888494	Red cell distribution width	ZNHIT3	2020-09-01	[ZNHIT3]
17q12	34905408	rs34349354	8.18901e-15	-56534	0.936873	rs2306589	6e-32	30595370	Red cell distribution width	NA	2018-12-27	[ZNHIT3]
17q12	34905408	rs34349354	8.18901e-15	-36253	0.94202	rs8882	4e-33	32888493	Red cell distribution width	NA	2020-09-01	[MYO19]
9q34.11	131923530	rs9696811	1.03708e-14	19043	0.764113	rs2005079	5e-08	30573740	Male-pattern baldness	NA	2018-12-20	IER5L-[]---C9orf106
9q34.11	131923530	rs9696811	1.03708e-14	-60451	0.597599	rs7866897	3e-09	32888494	Red blood cell count	CRAT	2020-09-01	[CRAT]
9q34.11	131923530	rs9696811	1.03708e-14	20313	0.68388	rs967497	3e-09	30804560	FEV1	IER5L	2019-02-25	IER5L-[]---C9orf106
9q34.11	131923530	rs9696811	1.03708e-14	-58503	0.778074	rs746872	1e-09	26401656	Blood metabolite levels	PPP2R4, SH3GLB2, CRAT, HS.148844, ENDOG, CCBL1, TBC1D13, DOLPP1	2015-09-24	[CRAT]
9q34.11	131923530	rs9696811	1.03708e-14	-48889	0.795854	rs7849270	1e-09	32327693	Hemoglobin levels	IER5L	2020-04-23	[PPP2R4]
9q34.11	131923530	rs9696811	1.03708e-14	16489	0.784334	rs184457	1e-09	30224653	Systolic blood pressure	IER5L	2018-09-17	[IER5L]
9q34.11	131923530	rs9696811	1.03708e-14	19146	0.747187	rs2005078	3e-10	33414549	Cognitive aspects of educational attainment	NA	2021-01-07	IER5L-[]---C9orf106
9q34.11	131923530	rs9696811	1.03708e-14	-60451	0.597599	rs7866897	2e-10	30595370	Red blood cell count	NA	2018-12-27	[CRAT]
9q34.11	131923530	rs9696811	1.03708e-14	19146	0.747187	rs2005078	2e-10	30038396	Cognitive performance	Intergenic	2018-07-23	IER5L-[]---C9orf106
9q34.11	131923530	rs9696811	1.03708e-14	-81643	0.697802	rs10819461	8e-11	32888494	Hemoglobin	DOLPP1	2020-09-01	FAM73B-[]-DOLPP1
9q34.11	131923530	rs9696811	1.03708e-14	20608	0.671997	rs913264	7e-11	29942086	Intelligence	NA	2018-06-25	IER5L-[]---C9orf106
9q34.11	131923530	rs9696811	1.03708e-14	-60451	0.597599	rs7866897	4e-12	32888493	Red blood cell count	NA	2020-09-01	[CRAT]
9q34.11	131923530	rs9696811	1.03708e-14	6964	0.784334	rs10819474	2e-12	32888494	Mean reticulocyte volume	RP11-247A12.7	2020-09-01	PPP2R4--[]-IER5L
9q34.11	131923530	rs9696811	1.03708e-14	-81643	0.697802	rs10819461	1e-13	32888493	Hemoglobin concentration	NA	2020-09-01	FAM73B-[]-DOLPP1
9q34.11	131923530	rs9696811	1.03708e-14	-32378	0.789576	rs7023900	2e-14	31959995	Urinary metabolite modules (eigenmetabolites) in chronic kidney disease	PPP2R4	2020-01-20	[PPP2R4]
9q34.11	131923530	rs9696811	1.03708e-14	-56400	0.771607	rs10988207	4e-20	28957414	Red cell distribution width	CRAT	2017-09-28	[CRAT]
9q34.11	131923530	rs9696811	1.03708e-14	-48889	0.795854	rs7849270	3e-21	24816252	Blood metabolite ratios	CRAT	2014-05-11	[PPP2R4]
9q34.11	131923530	rs9696811	1.03708e-14	-56400	0.771607	rs10988207	4e-22	27863252	Red cell distribution width	CRAT	2016-11-17	[CRAT]
9q34.11	131923530	rs9696811	1.03708e-14	-48889	0.795854	rs7849270	6e-30	31959995	Urinary metabolite levels in chronic kidney disease	PPP2R4	2020-01-20	[PPP2R4]
9q34.11	131923530	rs9696811	1.03708e-14	-32378	0.789576	rs7023900	4e-70	30595370	Red cell distribution width	NA	2018-12-27	[PPP2R4]
9q34.11	131923530	rs9696811	1.03708e-14	-18922	0.789576	rs3124514	9e-79	32888493	Red cell distribution width	NA	2020-09-01	[PPP2R4]
20q11.21	31359574	rs4911257	7.52347e-14	33203	0.864054	rs6058893	5e-08	30275531	Total cholesterol levels	DNMT3B	2018-10-01	[DNMT3B]
20q11.21	31359574	rs4911257	7.52347e-14	-13573	0.694706	rs1007122	4e-08	32066663	Oily fish consumption	COMMD7, DNMT3B, MAPRE1	2020-02-03	COMMD7--[]-DNMT3B
20q11.21	31359574	rs4911257	7.52347e-14	-13573	0.694706	rs1007122	4e-08	32066663	Pork consumption	COMMD7, DNMT3B, MAPRE1	2020-02-03	COMMD7--[]-DNMT3B
20q11.21	31359574	rs4911257	7.52347e-14	19116	0.722966	rs910083	4e-08	28972577	Nicotine dependence	DNMT3B	2017-10-03	[DNMT3B]
20q11.21	31359574	rs4911257	7.52347e-14	23779	0.955577	rs910085	4e-08	30578418	Pulse pressure	DNMT3B	2018-12-21	[DNMT3B]
20q11.21	31359574	rs4911257	7.52347e-14	-10824	0.85392	rs6058869	3e-08	26192919	Inflammatory bowel disease	NA	2015-07-20	COMMD7--[]-DNMT3B
20q11.21	31359574	rs4911257	7.52347e-14	118407	0.55368	rs11697690	2e-08	30804565	Ease of getting up in the morning	NA	2019-02-25	MAPRE1--[]--SUN5
20q11.21	31359574	rs4911257	7.52347e-14	-5789	0.755961	rs6058874	6e-09	30573740	Male-pattern baldness	NA	2018-12-20	[DNMT3B]
20q11.21	31359574	rs4911257	7.52347e-14	-10824	0.85392	rs6058869	4e-09	26974007	Chronic inflammatory diseases (ankylosing spondylitis, Crohn's disease, psoriasis, primary sclerosing cholangitis, ulcerative colitis) (pleiotropy)	DNMT3B	2016-03-14	COMMD7--[]-DNMT3B
20q11.21	31359574	rs4911257	7.52347e-14	-6989	0.736654	rs4911253	2e-09	27863252	Lymphocyte counts	DNMT3B	2016-11-17	[DNMT3B]
20q11.21	31359574	rs4911257	7.52347e-14	61183	0.584688	rs853854	2e-09	30566500	Polycystic ovary syndrome	MAPRE1	2018-12-19	[MAPRE1]
20q11.21	31359574	rs4911257	7.52347e-14	-9666	0.901566	rs6087990	1e-09	32665545	Cortical surface area (MOSTest)	FBN2, SLC27A6	2020-07-14	COMMD7--[]DNMT3B
20q11.21	31359574	rs4911257	7.52347e-14	9386	0.961268	rs6141814	1e-09	32317632	Leisure sedentary behaviour (television watching)	NA	2020-04-21	[DNMT3B]
20q11.21	31359574	rs4911257	7.52347e-14	16708	0.955828	rs4911259	1e-09	23128233	Inflammatory bowel disease	DNMT3B	2012-11-01	[DNMT3B]
20q11.21	31359574	rs4911257	7.52347e-14	20627	0.744013	rs1040555	1e-10	27863252	Lymphocyte percentage of white cells	DNMT3B	2016-11-17	[DNMT3B]
20q11.21	31359574	rs4911257	7.52347e-14	-9666	0.901566	rs6087990	8e-11	32665545	Brain morphology (MOSTest)	COMMD7, DNMT3B, MAPRE1, EFCAB8	2020-07-14	COMMD7--[]DNMT3B
20q11.21	31359574	rs4911257	7.52347e-14	-28962	0.746664	rs6119279	1e-12	30595370	Balding type 1	NA	2018-12-27	[COMMD7]
20q11.21	31359574	rs4911257	7.52347e-14	-22087	0.848909	rs1883730	2e-13	30643251	Age of smoking initiation (MTAG)	NA	2019-01-14	COMMD7-[]--DNMT3B
20q11.21	31359574	rs4911257	7.52347e-14	28380	0.712932	rs1997797	2e-15	32888494	Lymphocyte counts	DNMT3B	2020-09-01	[DNMT3B]
20q11.21	31359574	rs4911257	7.52347e-14	28380	0.712932	rs1997797	2e-15	32888494	Monocyte count	DNMT3B	2020-09-01	[DNMT3B]
20q11.21	31359574	rs4911257	7.52347e-14	28380	0.712932	rs1997797	4e-19	32888493	Lymphocyte counts	NA	2020-09-01	[DNMT3B]
11q23.1	111512871	rs138127836	1.68668e-13	135127	0.635978	rs10502148	5e-08	30575882	Waist-hip ratio	NA	2018-12-01	PPP2R1B--[]-ALG9
11q23.1	111512871	rs138127836	1.68668e-13	92344	0.637378	rs10891290	2e-25	31669095	Waist circumference adjusted for body mass index	NA	2019-10-24	[PPP2R1B]
11q23.1	111512871	rs138127836	1.68668e-13	92344	0.637378	rs10891290	2e-27	30239722	Waist-hip ratio	NA	2018-09-14	[PPP2R1B]
11q23.1	111512871	rs138127836	1.68668e-13	129248	0.635978	rs3829258	2e-32	30595370	Waist-hip ratio	NA	2018-12-27	PPP2R1B-[]--ALG9
11q23.1	111512871	rs138127836	1.68668e-13	129248	0.635978	rs3829258	1e-32	31669095	Waist-to-hip ratio adjusted for BMI	NA	2019-10-24	PPP2R1B-[]--ALG9
11q23.1	111512871	rs138127836	1.68668e-13	135127	0.635978	rs10502148	9e-34	30575882	Waist-to-hip ratio adjusted for BMI	NA	2018-12-01	PPP2R1B--[]-ALG9
11q23.1	111512871	rs138127836	1.68668e-13	92344	0.637378	rs10891290	6e-36	30239722	Waist-to-hip ratio adjusted for BMI	NA	2018-09-14	[PPP2R1B]
17q12	37770005	rs12453682	2.93799e-12	-308987	0.526811	rs677888	4e-08	31511532	Microalbuminuria	FBXL20	2019-09-11	[FBXL20]
17q12	37770005	rs12453682	2.93799e-12	51430	0.783655	rs931992	4e-08	30926973	HDL cholesterol levels	NA	2019-03-29	STARD3[]TCAP
17q12	37770005	rs12453682	2.93799e-12	54334	0.634858	rs3764351	4e-08	30643251	Smoking initiation (ever regular vs never regular)	NA	2019-01-14	TCAP-[]PNMT
17q12	37770005	rs12453682	2.93799e-12	-193459	0.521442	rs4795364	3e-08	29808027	Spherical equivalent or myopia (age of diagnosis)	MED1	2018-05-28	[MED1]
17q12	37770005	rs12453682	2.93799e-12	64362	0.637604	rs732083	2e-08	31689377	Lifetime smoking index	NA	2019-11-06	[PGAP3]
17q12	37770005	rs12453682	2.93799e-12	-2552	0.759159	rs4795388	1e-08	32352494	Spherical equivalent	NA	2020-04-30	NEUROD2-[]--PPP1R1B
17q12	37770005	rs12453682	2.93799e-12	40213	0.758483	rs881844	1e-08	30698716	HDL cholesterol levels	STARD3	2019-01-29	[STARD3]
17q12	37770005	rs12453682	2.93799e-12	62699	0.61855	rs2941505	2e-09	26414677	Menopause (age at onset)	STARD3, PGAP3, CDK12	2015-11-01	[PGAP3]
17q12	37770005	rs12453682	2.93799e-12	0	1	rs12453682	1e-09	30643251	Age of smoking initiation (MTAG)	NA	2019-01-14	NEUROD2-[]--PPP1R1B
17q12	37770005	rs12453682	2.93799e-12	52306	0.856206	rs1053651	1e-09	31358974	Alcohol consumption	TCAP, PNMT, STARD3	2019-07-29	[TCAP]
17q12	37770005	rs12453682	2.93799e-12	62361	0.5435	rs2934952	1e-09	30108155	Triglyceride levels	PGAP3	2018-08-14	[PGAP3]
17q12	37770005	rs12453682	2.93799e-12	-308987	0.526811	rs677888	7e-10	31511532	Urinary albumin-to-creatinine ratio	FBXL20	2019-09-11	[FBXL20]
17q12	37770005	rs12453682	2.93799e-12	0	1	rs12453682	3e-10	27863252	Mean corpuscular hemoglobin	NEUROD2	2016-11-17	NEUROD2-[]--PPP1R1B
17q12	37770005	rs12453682	2.93799e-12	45894	0.783655	rs11658786	7e-11	30643251	Smoking initiation (ever regular vs never regular) (MTAG)	NA	2019-01-14	[STARD3]
17q12	37770005	rs12453682	2.93799e-12	0	1	rs12453682	5e-11	30038396	Educational attainment (MTAG)	Intergenic	2018-07-23	NEUROD2-[]--PPP1R1B
17q12	37770005	rs12453682	2.93799e-12	44075	0.783655	rs1877031	4e-11	32327693	Hemoglobin levels	STARD3	2020-04-23	[STARD3]
17q12	37770005	rs12453682	2.93799e-12	-23646	0.71817	rs11078917	3e-11	27863252	Mean corpuscular volume	intergenic	2016-11-17	CDK12--[]--NEUROD2
17q12	37770005	rs12453682	2.93799e-12	0	1	rs12453682	2e-11	30038396	Educational attainment (years of education)	NA	2018-07-23	NEUROD2-[]--PPP1R1B
17q12	37770005	rs12453682	2.93799e-12	54334	0.634858	rs3764351	3e-12	31719535	HDL cholesterol levels x long total sleep time interaction (2df test)	STARD3	2019-11-12	TCAP-[]PNMT
17q12	37770005	rs12453682	2.93799e-12	-265072	0.605453	rs8069451	2e-12	30804560	FEV1	FBXL20	2019-02-25	[FBXL20]
17q12	37770005	rs12453682	2.93799e-12	60442	0.642451	rs2934956	1e-12	29507422	High density lipoprotein cholesterol levels	NA	2018-03-05	[PGAP3]
17q12	37770005	rs12453682	2.93799e-12	-23698	0.72392	rs11078916	5e-13	32541925	Type 2 diabetes	NA	2020-06-15	CDK12--[]--NEUROD2
17q12	37770005	rs12453682	2.93799e-12	-117795	0.564398	rs12947281	8e-14	32888493	Mean platelet volume	NA	2020-09-01	[CDK12]
17q12	37770005	rs12453682	2.93799e-12	-265072	0.605453	rs8069451	7e-14	30804560	Lung function (FVC)	FBXL20	2019-02-25	[FBXL20]
17q12	37770005	rs12453682	2.93799e-12	43851	0.783655	rs11869286	3e-14	20686565	HDL cholesterol	STARD3	2010-08-05	[STARD3]
17q12	37770005	rs12453682	2.93799e-12	-366026	0.571494	rs3964723	2e-14	32888493	Platelet count	NA	2020-09-01	STAC2--[]-FBXL20
17q12	37770005	rs12453682	2.93799e-12	0	1	rs12453682	2e-14	27863252	Red blood cell count	NEUROD2	2016-11-17	NEUROD2-[]--PPP1R1B
17q12	37770005	rs12453682	2.93799e-12	-270056	0.558928	rs9916302	5e-15	26831199	Glomerular filtration rate (creatinine)	CDK12, FBXL20	2016-01-21	[FBXL20]
17q12	37770005	rs12453682	2.93799e-12	-218017	0.565617	rs10491128	4e-15	31451708	Estimated glomerular filtration rate in non-diabetics	FBXL20	2019-08-26	[FBXL20]
17q12	37770005	rs12453682	2.93799e-12	-265072	0.605453	rs8069451	1e-16	30595370	Lung function (FVC)	NA	2018-12-27	[FBXL20]
17q12	37770005	rs12453682	2.93799e-12	40213	0.758483	rs881844	8e-17	30698716	HDL cholesterol levels in current drinkers	STARD3	2019-01-29	[STARD3]
17q12	37770005	rs12453682	2.93799e-12	43851	0.783655	rs11869286	3e-17	24097068	HDL cholesterol	STARD3	2013-10-06	[STARD3]
17q12	37770005	rs12453682	2.93799e-12	14459	0.889524	rs1495099	2e-17	32888493	Hematocrit	NA	2020-09-01	[PPP1R1B]
17q12	37770005	rs12453682	2.93799e-12	-291957	0.555776	rs8072297	1e-17	31015462	Creatinine levels	FBXL20	2019-04-23	[FBXL20]
17q12	37770005	rs12453682	2.93799e-12	64972	0.648674	rs8077172	2e-18	30595370	Age at menopause	NA	2018-12-27	[PGAP3]
17q12	37770005	rs12453682	2.93799e-12	14459	0.889524	rs1495099	9e-19	32888494	Hemoglobin	PPP1R1B	2020-09-01	[PPP1R1B]
17q12	37770005	rs12453682	2.93799e-12	14459	0.889524	rs1495099	1e-19	32888494	Hematocrit	PPP1R1B	2020-09-01	[PPP1R1B]
17q12	37770005	rs12453682	2.93799e-12	-73770	0.577566	rs4239222	2e-20	32888493	Hemoglobin concentration	NA	2020-09-01	CDK12-[]--NEUROD2
17q12	37770005	rs12453682	2.93799e-12	43851	0.783655	rs11869286	7e-21	30670697	HDL cholesterol x physical activity interaction (2df test)	NA	2019-01-22	[STARD3]
17q12	37770005	rs12453682	2.93799e-12	-216354	0.577566	rs12600751	1e-21	31669095	Asthma (childhood onset)	NA	2019-10-24	[FBXL20]
17q12	37770005	rs12453682	2.93799e-12	44075	0.783655	rs1877031	1e-21	28334899	HDL cholesterol levels	STARD3	2017-02-21	[STARD3]
17q12	37770005	rs12453682	2.93799e-12	-214602	0.593271	rs8076546	4e-24	32888493	Mean corpuscular hemoglobin	NA	2020-09-01	[FBXL20]
17q12	37770005	rs12453682	2.93799e-12	-53234	0.577566	rs4795384	2e-24	30604766	Estimated glomerular filtration rate	CDK12, MED1	2019-01-03	CDK12--[]--NEUROD2
17q12	37770005	rs12453682	2.93799e-12	-149378	0.556047	rs35497503	1e-24	32231278	Refractive error	STAC2, FBXL20, MED1, CDK12, NEUROD2, PPP1R1B, STARD3, TCAP, PNMT, PGAP3, ERBB2, GRB7, IKZF3, ZPBP2, GSDMB, ORMDL3, LRRC3C, GSDMA, MED24	2020-03-30	[CDK12]
17q12	37770005	rs12453682	2.93799e-12	-145215	0.562262	rs7219014	4e-26	26352407	Urinary metabolites	PNMT	2015-09-09	[CDK12]
17q12	37770005	rs12453682	2.93799e-12	24346	0.558171	rs4794817	8e-27	31959851	Asthma	STARD3, PPP1R1B, TCAP, PNMT, NEUROD2, PGAP3	2020-01-20	[STARD3]
17q12	37770005	rs12453682	2.93799e-12	40213	0.758483	rs881844	2e-28	30698716	HDL cholesterol levels x alcohol consumption (regular vs non-regular drinkers) interaction (2df)	STARD3	2019-01-29	[STARD3]
17q12	37770005	rs12453682	2.93799e-12	-23646	0.71817	rs11078917	3e-30	30275531	HDL cholesterol	intergenic	2018-10-01	CDK12--[]--NEUROD2
17q12	37770005	rs12453682	2.93799e-12	62699	0.61855	rs2941505	7e-31	33547301	Serum alkaline phosphatase levels	PGAP3	2021-02-05	[PGAP3]
17q12	37770005	rs12453682	2.93799e-12	44075	0.783655	rs1877031	2e-34	32203549	Apolipoprotein A1 levels	STARD3	2020-03-23	[STARD3]
17q12	37770005	rs12453682	2.93799e-12	40213	0.758483	rs881844	4e-35	30698716	HDL cholesterol levels x alcohol consumption (drinkers vs non-drinkers) interaction (2df)	STARD3	2019-01-29	[STARD3]
17q12	37770005	rs12453682	2.93799e-12	0	1	rs12453682	2e-38	32888494	Red blood cell count	NEUROD2	2020-09-01	NEUROD2-[]--PPP1R1B
17q12	37770005	rs12453682	2.93799e-12	-373326	0.530086	rs11078893	8e-39	31015462	Estimated glomerular filtration rate	PPP1R1B	2019-04-23	STAC2--[]--FBXL20
17q12	37770005	rs12453682	2.93799e-12	14459	0.889524	rs1495099	1e-40	30595370	Red blood cell count	NA	2018-12-27	[PPP1R1B]
17q12	37770005	rs12453682	2.93799e-12	-23646	0.71817	rs11078917	5e-47	32888493	Red blood cell count	NA	2020-09-01	CDK12--[]--NEUROD2
17q12	37770005	rs12453682	2.93799e-12	45894	0.783655	rs11658786	2e-51	32203549	HDL cholesterol levels	STARD3	2020-03-23	[STARD3]
17q12	37770005	rs12453682	2.93799e-12	-73153	0.593271	rs4794814	2e-55	31152163	Estimated glomerular filtration rate	CDK12	2019-05-31	CDK12-[]--NEUROD2
17q12	37770005	rs12453682	2.93799e-12	-308362	0.593271	rs10491129	2e-56	32888494	Mean reticulocyte volume	FBXL20	2020-09-01	[FBXL20]
2q33.1	198492316	rs72916919	4.10946e-12	157943	0.795142	rs771018	3e-08	31361310	Asthma	BOLL, PLCL1	2019-07-30	[BOLL]
2q33.1	198492316	rs72916919	4.10946e-12	381690	0.716852	rs1595824	3e-08	29304378	Total body bone mineral density	PLCL1	2018-01-04	[PLCL1]
2q33.1	198492316	rs72916919	4.10946e-12	120992	0.810325	rs770667	2e-08	32868391	Rheumatoid arthritis	BOLL, PLCL1	2020-08-31	[BOLL]
2q33.1	198492316	rs72916919	4.10946e-12	268191	0.72984	rs6735214	2e-08	32916098	Electrocardiogram morphology (amplitude at temporal datapoints)	PLCL1	2020-09-02	[PLCL1]
2q33.1	198492316	rs72916919	4.10946e-12	-154094	0.691267	rs61327788	1e-08	31761296	Appendicular lean mass	NA	2019-11-21	[COQ10B]
2q33.1	198492316	rs72916919	4.10946e-12	404579	0.691212	rs6738825	4e-09	21102463	Crohn's disease	PLCL1	2010-11-21	[PLCL1]
2q33.1	198492316	rs72916919	4.10946e-12	462458	0.61902	rs11684176	4e-09	30595370	Mean corpuscular hemoglobin	NA	2018-12-27	[PLCL1]
2q33.1	198492316	rs72916919	4.10946e-12	421756	0.681622	rs10497813	6e-10	23817569	Self-reported allergy	PLCL1	2013-06-30	[PLCL1]
2q33.1	198492316	rs72916919	4.10946e-12	457924	0.66449	rs1064213	6e-10	30804565	Insomnia	NA	2019-02-25	[PLCL1]
2q33.1	198492316	rs72916919	4.10946e-12	130320	0.810325	rs700648	5e-10	30239722	Body mass index	NA	2018-09-14	[BOLL]
2q33.1	198492316	rs72916919	4.10946e-12	451536	0.659897	rs2164068	4e-10	32296059	Asthma	PLCL1	2020-04-15	[PLCL1]
2q33.1	198492316	rs72916919	4.10946e-12	151315	0.810325	rs700655	3e-10	30595370	Red blood cell count	NA	2018-12-27	[BOLL]
2q33.1	198492316	rs72916919	4.10946e-12	404579	0.691212	rs6738825	2e-10	31361310	Allergic rhinitis	HSPE1-MOB4, MOB4	2019-07-30	[PLCL1]
2q33.1	198492316	rs72916919	4.10946e-12	451536	0.659897	rs2164068	2e-10	27182965	Allergy	PLCL1	2016-05-16	[PLCL1]
2q33.1	198492316	rs72916919	4.10946e-12	381690	0.716852	rs1595824	1e-10	26835600	Morning vs. evening chronotype	PLCL1	2016-02-02	[PLCL1]
2q33.1	198492316	rs72916919	4.10946e-12	395344	0.691212	rs2139049	2e-11	31361310	Allergic disease (asthma, hay fever or eczema)	NA	2019-07-30	[PLCL1]
2q33.1	198492316	rs72916919	4.10946e-12	457924	0.66449	rs1064213	1e-11	30595370	Morning person	NA	2018-12-27	[PLCL1]
2q33.1	198492316	rs72916919	4.10946e-12	457924	0.66449	rs1064213	5e-12	29083406	Allergic disease (asthma, hay fever or eczema)	PLCL1	2017-10-30	[PLCL1]
2q33.1	198492316	rs72916919	4.10946e-12	457924	0.66449	rs1064213	3e-13	31669095	Body mass index	NA	2019-10-24	[PLCL1]
2q33.1	198492316	rs72916919	4.10946e-12	457924	0.66449	rs1064213	9e-14	30595370	Body mass index	NA	2018-12-27	[PLCL1]
2q33.1	198492316	rs72916919	4.10946e-12	255221	0.690722	rs57862683	7e-14	31669095	Waist circumference adjusted for body mass index	NA	2019-10-24	[PLCL1]
2q33.1	198492316	rs72916919	4.10946e-12	43362	0.816101	rs4286272	4e-14	31669095	Atopic asthma	NA	2019-10-24	[RFTN2]
2q33.1	198492316	rs72916919	4.10946e-12	451536	0.659897	rs2164068	4e-14	30013184	Allergic rhinitis	PLCL1	2018-07-16	[PLCL1]
2q33.1	198492316	rs72916919	4.10946e-12	388867	0.691212	rs1025549	3e-19	30595370	Eczema	NA	2018-12-27	[PLCL1]
2q33.1	198492316	rs72916919	4.10946e-12	451955	0.668915	rs6716898	2e-22	30804565	Morningness	NA	2019-02-25	[PLCL1]
2q33.1	198492316	rs72916919	4.10946e-12	457924	0.66449	rs1064213	4e-31	30696823	Chronotype	PLCL1	2019-01-29	[PLCL1]
2q33.1	198492316	rs72916919	4.10946e-12	457924	0.66449	rs1064213	4e-31	30696823	Morning person	PLCL1	2019-01-29	[PLCL1]
11p14.1	30195757	rs676217	1.11353e-11	21746	0.535253	rs605765	3e-08	30804565	Morningness	NA	2019-02-25	KCNA4---[]--FSHB
4q31.3	152535271	rs4696277	4.82964e-11	69452	0.968513	rs6823423	4e-09	30038396	Educational attainment (MTAG)	Intergenic	2018-07-23	[PET112]
4q31.3	152535271	rs4696277	4.82964e-11	185432	0.854833	rs13146981	9e-10	29844566	General cognitive ability	ENSG00000249184	2018-05-29	PET112--[]---FBXW7
4q31.3	152535271	rs4696277	4.82964e-11	-193081	0.554653	rs2709821	2e-11	30595370	White blood cell count	NA	2018-12-27	[FAM160A1]
4q31.3	152535271	rs4696277	4.82964e-11	57662	0.968513	rs6535809	1e-11	33414549	Cognitive aspects of educational attainment	NA	2021-01-07	[PET112]
4q31.3	152535271	rs4696277	4.82964e-11	57662	0.968513	rs6535809	7e-12	30038396	Cognitive performance	Intergenic	2018-07-23	[PET112]
4q31.3	152535271	rs4696277	4.82964e-11	68760	0.963348	rs6840360	7e-12	29326435	Intelligence (MTAG)	PET112	2018-01-11	[PET112]
4q31.3	152535271	rs4696277	4.82964e-11	54168	0.629902	rs6816002	6e-12	30038396	Highest math class taken (MTAG)	Intergenic	2018-07-23	FAM160A1-[]-PET112
4q31.3	152535271	rs4696277	4.82964e-11	57662	0.968513	rs6535809	7e-13	29942086	Intelligence	NA	2018-06-25	[PET112]
4q31.3	152535271	rs4696277	4.82964e-11	-93357	0.528741	rs6535803	4e-13	32888494	White blood cell count	FAM160A1	2020-09-01	[FAM160A1]
4q31.3	152535271	rs4696277	4.82964e-11	8512	0.866118	rs6825241	5e-15	32317632	Leisure sedentary behaviour (television watching)	NA	2020-04-21	[FAM160A1]
4q31.3	152535271	rs4696277	4.82964e-11	23707	0.559765	rs4696278	5e-15	30038396	Self-reported math ability	Intergenic	2018-07-23	[FAM160A1]
4q31.3	152535271	rs4696277	4.82964e-11	57662	0.968513	rs6535809	5e-15	30038396	Cognitive performance (MTAG)	Intergenic	2018-07-23	[PET112]
4q31.3	152535271	rs4696277	4.82964e-11	54168	0.629902	rs6816002	5e-17	30038396	Self-reported math ability (MTAG)	Intergenic	2018-07-23	FAM160A1-[]-PET112
4q31.3	152535271	rs4696277	4.82964e-11	-135947	0.675781	rs4479686	2e-21	30595370	Height	NA	2018-12-27	[FAM160A1]
4q31.3	152535271	rs4696277	4.82964e-11	-234086	0.600018	rs4519779	4e-24	32888493	White blood cell count	NA	2020-09-01	PRSS48--[]--FAM160A1
4q31.3	152535271	rs4696277	4.82964e-11	-185309	0.567699	rs2724564	6e-46	32888493	Platelet count	NA	2020-09-01	[FAM160A1]
12q24.12	111865049	rs7310615	1.12162e-10	39322	0.875797	rs4766578	5e-08	31919418	Heart failure	ATXN2	2020-01-09	[ATXN2]
12q24.12	111865049	rs7310615	1.12162e-10	67751	0.921847	rs7137828	5e-08	33574239	Addison's disease	SH2B3	2021-02-11	[ATXN2]
12q24.12	111865049	rs7310615	1.12162e-10	194508	0.825354	rs11065979	5e-08	31217584	Diastolic blood pressure	NA	2019-06-19	ATXN2--[]--BRAP
12q24.12	111865049	rs7310615	1.12162e-10	19559	0.953123	rs3184504	4e-08	29227965	Parental longevity (father's age at death)	SH2B3, ATXN2	2017-12-01	[SH2B3]
12q24.12	111865049	rs7310615	1.12162e-10	39322	0.875797	rs4766578	4e-08	32231276	Smoking status (ever vs never smokers)	NA	2020-03-30	[ATXN2]
12q24.12	111865049	rs7310615	1.12162e-10	19559	0.953123	rs3184504	3e-08	23417110	Beta-2 microglubulin plasma levels	SH2B3, ATXN2	2013-02-16	[SH2B3]
12q24.12	111865049	rs7310615	1.12162e-10	39322	0.875797	rs4766578	3e-08	30679032	Smoking initiation (ever regular vs never regular)	ATXN2	2018-12-06	[ATXN2]
12q24.12	111865049	rs7310615	1.12162e-10	67751	0.921847	rs7137828	3e-08	29227965	Parental longevity (combined parental age at death)	SH2B3, ATXN2	2017-12-01	[ATXN2]
12q24.12	111865049	rs7310615	1.12162e-10	194508	0.825354	rs11065979	3e-08	27736895	Diastolic blood pressure	SH2B3, ATXN2	2016-10-13	ATXN2--[]--BRAP
12q24.12	111865049	rs7310615	1.12162e-10	207375	0.767269	rs11065987	3e-08	26394269	Primary biliary cholangitis	ATXN2, SH2B3, TRAFD1, ALDH2	2015-09-22	ATXN2--[]-BRAP
12q24.12	111865049	rs7310615	1.12162e-10	-31261	0.824315	rs10774624	2e-08	33239696	Preeclampsia (maternal genotype effect)	NA	2020-11-25	FAM109A--[]-SH2B3
12q24.12	111865049	rs7310615	1.12162e-10	0	1	rs7310615	2e-08	30698716	LDL cholesterol levels x alcohol consumption (regular vs non-regular drinkers) interaction (2df)	SH2B3	2019-01-29	[SH2B3]
12q24.12	111865049	rs7310615	1.12162e-10	19559	0.953123	rs3184504	2e-08	30254083	Latent autoimmune diabetes vs. type 2 diabetes	SH2B3	2018-09-25	[SH2B3]
12q24.12	111865049	rs7310615	1.12162e-10	19559	0.953123	rs3184504	2e-08	26151821	Colorectal cancer	SH2B3, CUX2, BRAP, ACAD10	2015-07-07	[SH2B3]
12q24.12	111865049	rs7310615	1.12162e-10	45170	0.885735	rs10774625	2e-08	31036433	Asthma (childhood onset)	ATXN2, SH2B3, BRAP	2019-04-26	[ATXN2]
12q24.12	111865049	rs7310615	1.12162e-10	108309	0.811503	rs597808	2e-08	31361310	Allergic rhinitis	ATXN2	2019-07-30	[ATXN2]
12q24.12	111865049	rs7310615	1.12162e-10	194508	0.825354	rs11065979	2e-08	28537254	Psoriasis	BRAP, MAPKAPK5	2017-05-24	ATXN2--[]--BRAP
12q24.12	111865049	rs7310615	1.12162e-10	408450	0.671847	rs11513729	2e-08	32376654	Adult body size	MAPKAPK5	2020-05-06	ALDH2--[]-MAPKAPK5
12q24.12	111865049	rs7310615	1.12162e-10	0	1	rs7310615	1e-08	30698716	LDL cholesterol levels x alcohol consumption (drinkers vs non-drinkers) interaction (2df)	SH2B3	2019-01-29	[SH2B3]
12q24.12	111865049	rs7310615	1.12162e-10	19559	0.953123	rs3184504	1e-08	28628107	IgA levels	SH2B3	2017-06-19	[SH2B3]
12q24.12	111865049	rs7310615	1.12162e-10	39322	0.875797	rs4766578	1e-08	29844566	Reaction time	ATXN2	2018-05-29	[ATXN2]
12q24.12	111865049	rs7310615	1.12162e-10	45170	0.885735	rs10774625	1e-08	28394258	Left ventricle diastolic internal dimension	ATXN2	2017-04-10	[ATXN2]
12q24.12	111865049	rs7310615	1.12162e-10	45170	0.885735	rs10774625	1e-08	28898252	Glycated hemoglobin levels	ATXN2	2017-09-12	[ATXN2]
12q24.12	111865049	rs7310615	1.12162e-10	45170	0.885735	rs10774625	1e-08	31152163	Estimated glomerular filtration rate	ATXN2	2019-05-31	[ATXN2]
12q24.12	111865049	rs7310615	1.12162e-10	45170	0.885735	rs10774625	1e-08	31484785	Parental longevity (father's age at death or father's attained age)	NA	2019-09-04	[ATXN2]
12q24.12	111865049	rs7310615	1.12162e-10	207375	0.767269	rs11065987	1e-08	28017375	Hematocrit	SH2B3	2016-12-22	ATXN2--[]-BRAP
12q24.12	111865049	rs7310615	1.12162e-10	194508	0.825354	rs11065979	9e-09	32047268	Small vessel stroke (CCSp classification)	SH2B3, BRAP, ALDH2	2020-02-11	ATXN2--[]--BRAP
12q24.12	111865049	rs7310615	1.12162e-10	19559	0.953123	rs3184504	8e-09	26621817	Colorectal or endometrial cancer	SH2B3	2015-12-01	[SH2B3]
12q24.12	111865049	rs7310615	1.12162e-10	-31261	0.824315	rs10774624	7e-09	24390342	Rheumatoid arthritis	SH2B3, PTPN11	2013-12-25	FAM109A--[]-SH2B3
12q24.12	111865049	rs7310615	1.12162e-10	142707	0.932018	rs653178	7e-09	28714469	Systemic lupus erythematosus	ATXN2	2017-07-17	[ATXN2]
12q24.12	111865049	rs7310615	1.12162e-10	19559	0.953123	rs3184504	6e-09	31959993	Glaucoma (multi-trait analysis)	SH2B3	2020-01-20	[SH2B3]
12q24.12	111865049	rs7310615	1.12162e-10	19559	0.953123	rs3184504	6e-09	30093612	Endometrial cancer (endometrioid histology)	SH2B3	2018-08-09	[SH2B3]
12q24.12	111865049	rs7310615	1.12162e-10	108309	0.811503	rs597808	6e-09	31527586	Gastroesophageal reflux disease	ATXN2, BRAP, SH2B3	2019-09-16	[ATXN2]
12q24.12	111865049	rs7310615	1.12162e-10	76507	0.535841	rs2517959	5e-09	27329760	Bipolar disorder	ERBB2	2016-06-21	PGAP3-[]-ERBB2
12q24.12	111865049	rs7310615	1.12162e-10	19559	0.953123	rs3184504	5e-09	19430479	Systolic blood pressure	SH2B3	2009-05-10	[SH2B3]
12q24.12	111865049	rs7310615	1.12162e-10	207375	0.767269	rs11065987	4e-09	30108127	Body mass index	NA	2018-08-14	ATXN2--[]-BRAP
12q24.12	111865049	rs7310615	1.12162e-10	108309	0.811503	rs597808	3e-09	30595370	Waist-hip ratio	NA	2018-12-27	[ATXN2]
12q24.12	111865049	rs7310615	1.12162e-10	194508	0.825354	rs11065979	3e-09	30054594	Intraocular pressure	ATXN2	2018-07-27	ATXN2--[]--BRAP
12q24.12	111865049	rs7310615	1.12162e-10	194508	0.825354	rs11065979	3e-09	22961000	Primary biliary cirrhosis	ATXN2, BRAP, SH2B3	2012-10-01	ATXN2--[]--BRAP
12q24.12	111865049	rs7310615	1.12162e-10	0	1	rs7310615	2e-09	30698716	HDL cholesterol levels x alcohol consumption (drinkers vs non-drinkers) interaction (2df)	SH2B3	2019-01-29	[SH2B3]
12q24.12	111865049	rs7310615	1.12162e-10	19559	0.953123	rs3184504	2e-09	30578418	Diastolic blood pressure	SH2B3	2018-12-21	[SH2B3]
12q24.12	111865049	rs7310615	1.12162e-10	67751	0.921847	rs7137828	2e-09	23603761	Juvenile idiopathic arthritis (oligoarticular or rheumatoid factor-negative polyarticular)	SH2B3, ATXN2	2013-04-21	[ATXN2]
12q24.12	111865049	rs7310615	1.12162e-10	142707	0.932018	rs653178	2e-09	28067908	Inflammatory bowel disease	SH2B3, BRAP, ACAD10, ALDH2, TMEM116, NAA25, ATXN2, MAPKAPK5, ERP29, RP11-162P23.2	2017-01-09	[ATXN2]
12q24.12	111865049	rs7310615	1.12162e-10	207375	0.767269	rs11065987	2e-09	20686565	LDL cholesterol	BRAP	2010-08-05	ATXN2--[]-BRAP
12q24.12	111865049	rs7310615	1.12162e-10	19559	0.953123	rs3184504	1e-09	30595370	Height	NA	2018-12-27	[SH2B3]
12q24.12	111865049	rs7310615	1.12162e-10	19559	0.953123	rs3184504	1e-09	26192919	Inflammatory bowel disease	NA	2015-07-20	[SH2B3]
12q24.12	111865049	rs7310615	1.12162e-10	19559	0.953123	rs3184504	1e-09	26343387	Coronary artery disease	SH2B3	2015-09-07	[SH2B3]
12q24.12	111865049	rs7310615	1.12162e-10	142707	0.932018	rs653178	1e-09	24586183	Thyroid peroxidase antibody positivity	SH2B3, ATXN2	2014-02-27	[ATXN2]
12q24.12	111865049	rs7310615	1.12162e-10	67751	0.921847	rs7137828	9e-10	26752265	Glaucoma (primary open-angle)	ATXN2	2016-01-11	[ATXN2]
12q24.12	111865049	rs7310615	1.12162e-10	108309	0.811503	rs597808	6e-10	26502338	Systemic lupus erythematosus	SH2B3	2015-10-26	[ATXN2]
12q24.12	111865049	rs7310615	1.12162e-10	19559	0.953123	rs3184504	4e-10	32805626	Tumor necrosis factor levels	SH2B3	2020-08-14	[SH2B3]
12q24.12	111865049	rs7310615	1.12162e-10	19559	0.953123	rs3184504	4e-10	26974007	Chronic inflammatory diseases (ankylosing spondylitis, Crohn's disease, psoriasis, primary sclerosing cholangitis, ulcerative colitis) (pleiotropy)	SH2B3	2016-03-14	[SH2B3]
12q24.12	111865049	rs7310615	1.12162e-10	-31261	0.824315	rs10774624	3e-10	29785010	Intraocular pressure	SHB3/ATXN2	2018-05-21	FAM109A--[]-SH2B3
12q24.12	111865049	rs7310615	1.12162e-10	19559	0.953123	rs3184504	3e-10	27182965	Tonsillectomy	SH2B3	2016-05-16	[SH2B3]
12q24.12	111865049	rs7310615	1.12162e-10	19559	0.953123	rs3184504	3e-10	28928442	Tonsillectomy	SH2B3	2017-09-19	[SH2B3]
12q24.12	111865049	rs7310615	1.12162e-10	207375	0.767269	rs11065987	3e-10	24262325	Coronary artery disease or large artery stroke	SH2B3	2013-11-21	ATXN2--[]-BRAP
12q24.12	111865049	rs7310615	1.12162e-10	19559	0.953123	rs3184504	2e-10	26390057	Diastolic blood pressure	SH2B3	2015-09-21	[SH2B3]
12q24.12	111865049	rs7310615	1.12162e-10	19559	0.953123	rs3184504	2e-10	29917119	Colorectal cancer	NA	2018-06-16	[SH2B3]
12q24.12	111865049	rs7310615	1.12162e-10	67751	0.921847	rs7137828	2e-10	29083406	Allergic disease (asthma, hay fever or eczema)	ATXN2	2017-10-30	[ATXN2]
12q24.12	111865049	rs7310615	1.12162e-10	142707	0.932018	rs653178	2e-10	26051272	Sarcoidosis	ATXN2, SH2B3	2015-09-15	[ATXN2]
12q24.12	111865049	rs7310615	1.12162e-10	19559	0.953123	rs3184504	1e-10	28017375	Hemoglobin levels	SH2B3	2016-12-22	[SH2B3]
12q24.12	111865049	rs7310615	1.12162e-10	19559	0.953123	rs3184504	1e-10	33495596	Left ventricular end-diastolic volume	SH2B3	2021-01-25	[SH2B3]
12q24.12	111865049	rs7310615	1.12162e-10	19559	0.953123	rs3184504	1e-10	30093612	Endometrial cancer	SH2B3	2018-08-09	[SH2B3]
12q24.12	111865049	rs7310615	1.12162e-10	142707	0.932018	rs653178	1e-10	32296059	Asthma	ATXN2	2020-04-15	[ATXN2]
12q24.12	111865049	rs7310615	1.12162e-10	207375	0.767269	rs11065987	8e-11	23297363	Tetralogy of Fallot	PTPN11	2013-01-07	ATXN2--[]-BRAP
12q24.12	111865049	rs7310615	1.12162e-10	19559	0.953123	rs3184504	7e-11	32769997	Thyroid stimulating hormone levels	SH2B3	2020-08-07	[SH2B3]
12q24.12	111865049	rs7310615	1.12162e-10	19559	0.953123	rs3184504	6e-11	23603763	Primary sclerosing cholangitis	SH2B3, ATXN2	2013-06-01	[SH2B3]
12q24.12	111865049	rs7310615	1.12162e-10	19559	0.953123	rs3184504	5e-11	24026423	Platelet count	SH2B3, ATXN2	2013-09-12	[SH2B3]
12q24.12	111865049	rs7310615	1.12162e-10	19559	0.953123	rs3184504	4e-11	31604244	Multiple sclerosis	SH2B3	2019-09-01	[SH2B3]
12q24.12	111865049	rs7310615	1.12162e-10	67751	0.921847	rs7137828	4e-11	33067605	Pappalysin-1 levels	NA	2020-10-16	[ATXN2]
12q24.12	111865049	rs7310615	1.12162e-10	142707	0.932018	rs653178	4e-11	20383146	Chronic kidney disease	ATXN2	2010-04-11	[ATXN2]
12q24.12	111865049	rs7310615	1.12162e-10	142707	0.932018	rs653178	3e-11	26343387	Myocardial infarction	SH2B3	2015-09-07	[ATXN2]
12q24.12	111865049	rs7310615	1.12162e-10	408450	0.671847	rs11513729	3e-11	27997041	Ischemic stroke	NA	2016-12-20	ALDH2--[]-MAPKAPK5
12q24.12	111865049	rs7310615	1.12162e-10	19559	0.953123	rs3184504	2e-11	29507422	High density lipoprotein cholesterol levels	NA	2018-03-05	[SH2B3]
12q24.12	111865049	rs7310615	1.12162e-10	108309	0.811503	rs597808	2e-11	30643258	Smoking status (ever vs never smokers)	ATXN2	2019-01-14	[ATXN2]
12q24.12	111865049	rs7310615	1.12162e-10	207375	0.767269	rs11065987	2e-11	26426971	Body mass index	CUX2, FAM109A, SH2B3, ATXN2, ACAD10, ALDH2, MAPKAPK5-AS1, MAPKAPK5, ADAM1A, TMEM116, ERP29, NAA25, TRAFD1	2015-10-01	ATXN2--[]-BRAP
12q24.12	111865049	rs7310615	1.12162e-10	207375	0.767269	rs11065987	1e-11	19862010	Hemoglobin	TRAFD1	2009-10-11	ATXN2--[]-BRAP
12q24.12	111865049	rs7310615	1.12162e-10	207375	0.767269	rs11065987	1e-11	24097068	LDL cholesterol	BRAP	2013-10-06	ATXN2--[]-BRAP
12q24.12	111865049	rs7310615	1.12162e-10	19559	0.953123	rs3184504	9e-12	29531354	Stroke	SH2B3	2018-03-12	[SH2B3]
12q24.12	111865049	rs7310615	1.12162e-10	19559	0.953123	rs3184504	7e-12	29273807	Body mass index	SH2B3	2017-12-22	[SH2B3]
12q24.12	111865049	rs7310615	1.12162e-10	142707	0.932018	rs653178	7e-12	23263486	Urate levels	ATXN2, PTPN11	2012-12-23	[ATXN2]
12q24.12	111865049	rs7310615	1.12162e-10	207375	0.767269	rs11065987	7e-12	20686565	Cholesterol, total	BRAP	2010-08-05	ATXN2--[]-BRAP
12q24.12	111865049	rs7310615	1.12162e-10	67751	0.921847	rs7137828	5e-12	32678081	Aging traits (healthspan, parental lifespan or longevity) (multivariate analysis)	ATXN2	2020-07-16	[ATXN2]
12q24.12	111865049	rs7310615	1.12162e-10	19559	0.953123	rs3184504	4e-12	27863252	Neutrophil count	SH2B3	2016-11-17	[SH2B3]
12q24.12	111865049	rs7310615	1.12162e-10	108309	0.811503	rs597808	4e-12	30367059	Hypothyroidism	ATXN2/SH2B3	2018-10-26	[ATXN2]
12q24.12	111865049	rs7310615	1.12162e-10	314422	0.502061	rs4766897	4e-12	28107422	Fibrinogen levels	ACAD10	2017-01-20	[ACAD10]
12q24.12	111865049	rs7310615	1.12162e-10	19559	0.953123	rs3184504	3e-12	22493691	Hypothyroidism	SH2B3, ATXN2, LOC100101246, BRAP, NAA25, C12orf51, PTPN11	2012-04-06	[SH2B3]
12q24.12	111865049	rs7310615	1.12162e-10	67751	0.921847	rs7137828	3e-12	29227965	Parental longevity (father's attained age)	SH2B3, ATXN2	2017-12-01	[ATXN2]
12q24.12	111865049	rs7310615	1.12162e-10	19559	0.953123	rs3184504	2e-12	29507422	Low density lipoprotein cholesterol levels	NA	2018-03-05	[SH2B3]
12q24.12	111865049	rs7310615	1.12162e-10	19559	0.953123	rs3184504	2e-12	31015401	Medication use (calcium channel blockers)	SH2B3	2019-04-23	[SH2B3]
12q24.12	111865049	rs7310615	1.12162e-10	194508	0.825354	rs11065979	1e-12	27863252	White blood cell count (basophil)	intergenic	2016-11-17	ATXN2--[]--BRAP
12q24.12	111865049	rs7310615	1.12162e-10	194508	0.825354	rs11065979	1e-12	30642433	Parental lifespan	ATXN2, BRAP	2019-01-15	ATXN2--[]--BRAP
12q24.12	111865049	rs7310615	1.12162e-10	207375	0.767269	rs11065987	1e-12	19862010	Hematocrit	SH2B3, ATXN2	2009-10-11	ATXN2--[]-BRAP
12q24.12	111865049	rs7310615	1.12162e-10	108309	0.811503	rs597808	9e-13	32171239	Hematocrit	NA	2020-03-14	[ATXN2]
12q24.12	111865049	rs7310615	1.12162e-10	19559	0.953123	rs3184504	4e-13	27992413	Primary sclerosing cholangitis	SH2B3	2016-12-19	[SH2B3]
12q24.12	111865049	rs7310615	1.12162e-10	19559	0.953123	rs3184504	4e-13	27863252	Sum basophil neutrophil counts	SH2B3	2016-11-17	[SH2B3]
12q24.12	111865049	rs7310615	1.12162e-10	0	1	rs7310615	2e-13	26561523	Fibrinogen levels	SH2B3	2015-11-10	[SH2B3]
12q24.12	111865049	rs7310615	1.12162e-10	39322	0.875797	rs4766578	2e-13	33106285	Arthritis (juvenile idiopathic)	ATXN2	2020-10-26	[ATXN2]
12q24.12	111865049	rs7310615	1.12162e-10	45170	0.885735	rs10774625	2e-13	31879980	Hypertension	ATXN2	2019-12-26	[ATXN2]
12q24.12	111865049	rs7310615	1.12162e-10	45170	0.885735	rs10774625	2e-13	21060863	Retinal vascular caliber	SH2B3, ATXN2, PTPN11	2010-10-28	[ATXN2]
12q24.12	111865049	rs7310615	1.12162e-10	45170	0.885735	rs10774625	2e-13	33619380	Body mass index and coronary artery disease (pairwise)	ATXN2	2021-02-22	[ATXN2]
12q24.12	111865049	rs7310615	1.12162e-10	45170	0.885735	rs10774625	1e-13	33619380	Body mass index and HDL-C (pairwise)	ATXN2	2021-02-22	[ATXN2]
12q24.12	111865049	rs7310615	1.12162e-10	45170	0.885735	rs10774625	9e-14	28714975	Coronary artery disease (myocardial infarction, percutaneous transluminal coronary angioplasty, coronary artery bypass grafting, angina or chromic ischemic heart disease)	SH2B3	2017-07-17	[ATXN2]
12q24.12	111865049	rs7310615	1.12162e-10	39322	0.875797	rs4766578	8e-14	30104761	Coronary artery disease	ATXN2	2018-08-13	[ATXN2]
12q24.12	111865049	rs7310615	1.12162e-10	0	1	rs7310615	4e-14	29912962	Systolic blood pressure x alcohol consumption (light vs heavy) interaction (2df test)	SH2B3	2018-06-18	[SH2B3]
12q24.12	111865049	rs7310615	1.12162e-10	207375	0.767269	rs11065987	4e-14	24262325	Coronary artery disease or ischemic stroke	SH2B3	2013-11-21	ATXN2--[]-BRAP
12q24.12	111865049	rs7310615	1.12162e-10	19559	0.953123	rs3184504	3e-14	19430479	Diastolic blood pressure	SH2B3	2009-05-10	[SH2B3]
12q24.12	111865049	rs7310615	1.12162e-10	67751	0.921847	rs7137828	3e-14	29227965	Parental longevity (combined parental attained age, Martingale residuals)	SH2B3, ATXN2	2017-12-01	[ATXN2]
12q24.12	111865049	rs7310615	1.12162e-10	142707	0.932018	rs653178	3e-14	31361310	Allergic disease (asthma, hay fever or eczema)	NA	2019-07-30	[ATXN2]
12q24.12	111865049	rs7310615	1.12162e-10	19559	0.953123	rs3184504	2e-14	29507422	Total cholesterol levels	NA	2018-03-05	[SH2B3]
12q24.12	111865049	rs7310615	1.12162e-10	19559	0.953123	rs3184504	2e-14	29531354	Ischemic stroke	SH2B3	2018-03-12	[SH2B3]
12q24.12	111865049	rs7310615	1.12162e-10	19559	0.953123	rs3184504	2e-14	29875488	Blood protein levels	SH2B3	2018-06-06	[SH2B3]
12q24.12	111865049	rs7310615	1.12162e-10	108309	0.811503	rs597808	2e-14	32171239	Hemoglobin concentration	NA	2020-03-14	[ATXN2]
12q24.12	111865049	rs7310615	1.12162e-10	39322	0.875797	rs4766578	1e-14	30275531	HDL cholesterol	ATXN2	2018-10-01	[ATXN2]
12q24.12	111865049	rs7310615	1.12162e-10	39322	0.875797	rs4766578	8e-15	31097437	Birth weight	NA	2019-05-16	[ATXN2]
12q24.12	111865049	rs7310615	1.12162e-10	108309	0.811503	rs597808	8e-15	31089142	Colorectal cancer	NA	2019-05-14	[ATXN2]
12q24.12	111865049	rs7310615	1.12162e-10	108309	0.811503	rs597808	3e-15	32603359	Allergic disease (asthma, hay fever and/or eczema) (multivariate analysis)	ATXN2	2020-06-30	[ATXN2]
12q24.12	111865049	rs7310615	1.12162e-10	108309	0.811503	rs597808	2e-15	32603359	Allergic disease (asthma, hay fever and/or eczema) (age of onset)	ATXN2	2020-06-30	[ATXN2]
12q24.12	111865049	rs7310615	1.12162e-10	19559	0.953123	rs3184504	1e-15	27618452	Systolic blood pressure	SH2B3	2016-09-12	[SH2B3]
12q24.12	111865049	rs7310615	1.12162e-10	142707	0.932018	rs653178	1e-15	31361310	Hay fever and/or eczema	NA	2019-07-30	[ATXN2]
12q24.12	111865049	rs7310615	1.12162e-10	19559	0.953123	rs3184504	6e-16	33067605	C-C motif chemokine 3 levels	NA	2020-10-16	[SH2B3]
12q24.12	111865049	rs7310615	1.12162e-10	0	1	rs7310615	5e-16	32382064	Left ventricular end-diastolic volume	SH2B3	2020-05-07	[SH2B3]
12q24.12	111865049	rs7310615	1.12162e-10	0	1	rs7310615	5e-16	31015401	Medication use (diuretics)	SH2B3	2019-04-23	[SH2B3]
12q24.12	111865049	rs7310615	1.12162e-10	108309	0.811503	rs597808	3e-16	30510241	Colorectal cancer or advanced adenoma	SH2B3	2018-12-03	[ATXN2]
12q24.12	111865049	rs7310615	1.12162e-10	207375	0.767269	rs11065987	2e-16	24097068	Cholesterol, total	BRAP	2013-10-06	ATXN2--[]-BRAP
12q24.12	111865049	rs7310615	1.12162e-10	-156591	0.566147	rs1265564	1e-16	22293688	Type 1 diabetes	CUX2	2012-02-01	[CUX2]
12q24.12	111865049	rs7310615	1.12162e-10	45170	0.885735	rs10774625	6e-17	31578528	Urate levels	ATXN2	2019-10-02	[ATXN2]
12q24.12	111865049	rs7310615	1.12162e-10	19559	0.953123	rs3184504	3e-17	32203549	Apolipoprotein A1 levels	SH2B3	2020-03-23	[SH2B3]
12q24.12	111865049	rs7310615	1.12162e-10	19559	0.953123	rs3184504	2e-17	28739976	Systolic blood pressure	SH2B3	2017-07-24	[SH2B3]
12q24.12	111865049	rs7310615	1.12162e-10	19559	0.953123	rs3184504	1e-17	30572963	Celiac disease	SH2B3	2018-12-20	[SH2B3]
12q24.12	111865049	rs7310615	1.12162e-10	45170	0.885735	rs10774625	9e-18	32888494	Mean spheric corpuscular volume	ATXN2	2020-09-01	[ATXN2]
12q24.12	111865049	rs7310615	1.12162e-10	19559	0.953123	rs3184504	6e-18	24816252	Blood metabolite levels	SH2B3	2014-05-11	[SH2B3]
12q24.12	111865049	rs7310615	1.12162e-10	194508	0.825354	rs11065979	5e-18	30929738	Asthma (childhood onset)	ATXN2, BRAP	2019-03-28	ATXN2--[]--BRAP
12q24.12	111865049	rs7310615	1.12162e-10	39322	0.875797	rs4766578	4e-18	22561518	Vitiligo	SH2B3	2012-05-06	[ATXN2]
12q24.12	111865049	rs7310615	1.12162e-10	142707	0.932018	rs653178	3e-18	19430483	Diastolic blood pressure	SH2B3, ATXN2	2009-05-10	[ATXN2]
12q24.12	111865049	rs7310615	1.12162e-10	-31261	0.824315	rs10774624	8e-19	33067605	Interleukin-27 levels	NA	2020-10-16	FAM109A--[]-SH2B3
12q24.12	111865049	rs7310615	1.12162e-10	19559	0.953123	rs3184504	7e-19	19198610	Eosinophil counts	SH2B3	2009-02-08	[SH2B3]
12q24.12	111865049	rs7310615	1.12162e-10	-31261	0.824315	rs10774624	6e-19	33067605	C-X-C motif chemokine 16 levels	NA	2020-10-16	FAM109A--[]-SH2B3
12q24.12	111865049	rs7310615	1.12162e-10	19559	0.953123	rs3184504	4e-19	23222517	Red blood cell traits	SH2B3, ATXN2	2012-12-05	[SH2B3]
12q24.12	111865049	rs7310615	1.12162e-10	39322	0.875797	rs4766578	4e-19	27863252	Immature fraction of reticulocytes	ATXN2	2016-11-17	[ATXN2]
12q24.12	111865049	rs7310615	1.12162e-10	142707	0.932018	rs653178	4e-19	30595370	Eczema	NA	2018-12-27	[ATXN2]
12q24.12	111865049	rs7310615	1.12162e-10	-31261	0.824315	rs10774624	3e-19	30578418	Systolic blood pressure	SH2B3	2018-12-21	FAM109A--[]-SH2B3
12q24.12	111865049	rs7310615	1.12162e-10	0	1	rs7310615	3e-19	33057200	Myeloproliferative neoplasms	SH2B3, ATXN2	2020-10-14	[SH2B3]
12q24.12	111865049	rs7310615	1.12162e-10	19559	0.953123	rs3184504	3e-19	31043758	Birth weight	SH2B3	2019-05-01	[SH2B3]
12q24.12	111865049	rs7310615	1.12162e-10	142707	0.932018	rs653178	3e-19	21383967	Celiac disease or Rheumatoid arthritis	SH2B3	2011-02-24	[ATXN2]
12q24.12	111865049	rs7310615	1.12162e-10	67751	0.921847	rs7137828	2e-19	29912962	Mean arterial pressure x alcohol consumption interaction (2df test)	ATXN2	2018-06-18	[ATXN2]
12q24.12	111865049	rs7310615	1.12162e-10	39322	0.875797	rs4766578	9e-20	33067605	Tumor necrosis factor receptor 2 levels	NA	2020-10-16	[ATXN2]
12q24.12	111865049	rs7310615	1.12162e-10	142707	0.932018	rs653178	7e-20	21909110	Blood pressure	ATXN2	2011-09-11	[ATXN2]
12q24.12	111865049	rs7310615	1.12162e-10	0	1	rs7310615	5e-20	29912962	Mean arterial pressure x alcohol consumption (light vs heavy) interaction (2df test)	SH2B3	2018-06-18	[SH2B3]
12q24.12	111865049	rs7310615	1.12162e-10	142707	0.932018	rs653178	4e-20	30275531	LDL cholesterol	ATXN2	2018-10-01	[ATXN2]
12q24.12	111865049	rs7310615	1.12162e-10	19559	0.953123	rs3184504	3e-20	27863252	Sum neutrophil eosinophil counts	SH2B3	2016-11-17	[SH2B3]
12q24.12	111865049	rs7310615	1.12162e-10	19559	0.953123	rs3184504	3e-20	27618447	Diastolic blood pressure	SH2B3	2016-10-01	[SH2B3]
12q24.12	111865049	rs7310615	1.12162e-10	142707	0.932018	rs653178	7e-21	20190752	Celiac disease	SH2B3	2010-02-28	[ATXN2]
12q24.12	111865049	rs7310615	1.12162e-10	19559	0.953123	rs3184504	5e-21	22057235	Celiac disease	SH2B3, ATXN2	2011-11-06	[SH2B3]
12q24.12	111865049	rs7310615	1.12162e-10	19559	0.953123	rs3184504	3e-21	27863252	Granulocyte count	SH2B3	2016-11-17	[SH2B3]
12q24.12	111865049	rs7310615	1.12162e-10	19559	0.953123	rs3184504	1e-21	27618452	Diastolic blood pressure	SH2B3	2016-09-12	[SH2B3]
12q24.12	111865049	rs7310615	1.12162e-10	0	1	rs7310615	8e-22	31015401	Medication use (beta blocking agents)	SH2B3	2019-04-23	[SH2B3]
12q24.12	111865049	rs7310615	1.12162e-10	45170	0.885735	rs10774625	4e-22	33619380	Body mass index and systole blood pressure (pairwise)	ATXN2	2021-02-22	[ATXN2]
12q24.12	111865049	rs7310615	1.12162e-10	19559	0.953123	rs3184504	3e-22	33097823	Appendicular lean mass	SH2B3	2020-10-23	[SH2B3]
12q24.12	111865049	rs7310615	1.12162e-10	142707	0.932018	rs653178	2e-22	30275531	Total cholesterol levels	ATXN2	2018-10-01	[ATXN2]
12q24.12	111865049	rs7310615	1.12162e-10	-31261	0.824315	rs10774624	6e-23	27723757	Vitiligo	SH2B3, ATXN2	2016-11-01	FAM109A--[]-SH2B3
12q24.12	111865049	rs7310615	1.12162e-10	108309	0.811503	rs597808	4e-23	32154731	Low density lipoprotein cholesterol levels	ATXN2	2020-03-10	[ATXN2]
12q24.12	111865049	rs7310615	1.12162e-10	19559	0.953123	rs3184504	3e-23	27841878	Systolic blood pressure	SH2B3	2016-11-14	[SH2B3]
12q24.12	111865049	rs7310615	1.12162e-10	45170	0.885735	rs10774625	3e-23	33532862	Myocardial infarction	ATXN2	2021-02-03	[ATXN2]
12q24.12	111865049	rs7310615	1.12162e-10	142707	0.932018	rs653178	1e-23	27618448	Mean arterial pressure	ATXN2, SH2B3	2016-10-01	[ATXN2]
12q24.12	111865049	rs7310615	1.12162e-10	67751	0.921847	rs7137828	4e-24	29912962	Diastolic blood pressure x alcohol consumption (light vs heavy) interaction (2df test)	ATXN2	2018-06-18	[ATXN2]
12q24.12	111865049	rs7310615	1.12162e-10	108309	0.811503	rs597808	4e-24	30595370	Mean corpuscular hemoglobin	NA	2018-12-27	[ATXN2]
12q24.12	111865049	rs7310615	1.12162e-10	19559	0.953123	rs3184504	3e-24	28739976	Diastolic blood pressure	SH2B3	2017-07-24	[SH2B3]
12q24.12	111865049	rs7310615	1.12162e-10	19559	0.953123	rs3184504	4e-25	21909115	Diastolic blood pressure	SH2B3	2011-09-11	[SH2B3]
12q24.12	111865049	rs7310615	1.12162e-10	108309	0.811503	rs597808	2e-25	32203549	Apolipoprotein B levels	ATXN2	2020-03-23	[ATXN2]
12q24.12	111865049	rs7310615	1.12162e-10	19559	0.953123	rs3184504	1e-26	22139419	Platelet count	SH2B3	2011-11-30	[SH2B3]
12q24.12	111865049	rs7310615	1.12162e-10	19559	0.953123	rs3184504	1e-26	27863252	Myeloid white cell count	SH2B3	2016-11-17	[SH2B3]
12q24.12	111865049	rs7310615	1.12162e-10	45170	0.885735	rs10774625	1e-26	27182965	Hypothyroidism	ATXN2	2016-05-16	[ATXN2]
12q24.12	111865049	rs7310615	1.12162e-10	0	1	rs7310615	3e-27	31015401	Medication use (agents acting on the renin-angiotensin system)	SH2B3	2019-04-23	[SH2B3]
12q24.12	111865049	rs7310615	1.12162e-10	19559	0.953123	rs3184504	3e-27	19430480	Type 1 diabetes	SH2B3	2009-05-10	[SH2B3]
12q24.12	111865049	rs7310615	1.12162e-10	19559	0.953123	rs3184504	5e-30	29212778	Coronary artery disease	ATXN2, SH2B3	2017-12-06	[SH2B3]
12q24.12	111865049	rs7310615	1.12162e-10	19559	0.953123	rs3184504	9e-31	32888494	Immature fraction of reticulocytes	SH2B3	2020-09-01	[SH2B3]
12q24.12	111865049	rs7310615	1.12162e-10	19559	0.953123	rs3184504	1e-31	30572963	Type 1 diabetes	SH2B3	2018-12-20	[SH2B3]
12q24.12	111865049	rs7310615	1.12162e-10	108309	0.811503	rs597808	8e-32	29912962	Systolic blood pressure x alcohol consumption interaction (2df test)	ATXN2	2018-06-18	[ATXN2]
12q24.12	111865049	rs7310615	1.12162e-10	19559	0.953123	rs3184504	1e-33	31043758	Offspring birth weight	SH2B3	2019-05-01	[SH2B3]
12q24.12	111865049	rs7310615	1.12162e-10	19559	0.953123	rs3184504	3e-34	30595370	Cardiovascular disease	NA	2018-12-27	[SH2B3]
12q24.12	111865049	rs7310615	1.12162e-10	19559	0.953123	rs3184504	3e-36	29455858	Systolic blood pressure (cigarette smoking interaction)	SH2B3, ATXN2	2018-02-15	[SH2B3]
12q24.12	111865049	rs7310615	1.12162e-10	19559	0.953123	rs3184504	5e-37	32888494	Basophil count	SH2B3	2020-09-01	[SH2B3]
12q24.12	111865049	rs7310615	1.12162e-10	19559	0.953123	rs3184504	2e-38	21829393	Type 1 diabetes	SH2B3	2011-08-04	[SH2B3]
12q24.12	111865049	rs7310615	1.12162e-10	108309	0.811503	rs597808	2e-38	32203549	LDL cholesterol levels	ATXN2	2020-03-23	[ATXN2]
12q24.12	111865049	rs7310615	1.12162e-10	19559	0.953123	rs3184504	5e-43	32888493	Basophil count	NA	2020-09-01	[SH2B3]
12q24.12	111865049	rs7310615	1.12162e-10	19559	0.953123	rs3184504	2e-43	27863252	Red blood cell count	SH2B3	2016-11-17	[SH2B3]
12q24.12	111865049	rs7310615	1.12162e-10	142707	0.932018	rs653178	1e-43	27863252	Monocyte count	ATXN2	2016-11-17	[ATXN2]
12q24.12	111865049	rs7310615	1.12162e-10	19559	0.953123	rs3184504	4e-44	32203549	HDL cholesterol levels	SH2B3	2020-03-23	[SH2B3]
12q24.12	111865049	rs7310615	1.12162e-10	142707	0.932018	rs653178	2e-44	25751624	Type 1 diabetes	SH2B3	2015-04-01	[ATXN2]
12q24.12	111865049	rs7310615	1.12162e-10	19559	0.953123	rs3184504	5e-47	32888494	Neutrophil count	SH2B3	2020-09-01	[SH2B3]
12q24.12	111865049	rs7310615	1.12162e-10	19559	0.953123	rs3184504	7e-49	32888493	Neutrophil count	NA	2020-09-01	[SH2B3]
12q24.12	111865049	rs7310615	1.12162e-10	142707	0.932018	rs653178	2e-54	33356394	Urate levels	NA	2020-12-28	[ATXN2]
12q24.12	111865049	rs7310615	1.12162e-10	67751	0.921847	rs7137828	9e-56	30595370	Systolic blood pressure	NA	2018-12-27	[ATXN2]
12q24.12	111865049	rs7310615	1.12162e-10	108309	0.811503	rs597808	8e-60	29912962	Diastolic blood pressure x alcohol consumption interaction (2df test)	ATXN2	2018-06-18	[ATXN2]
12q24.12	111865049	rs7310615	1.12162e-10	39322	0.875797	rs4766578	2e-60	27863252	High light scatter reticulocyte percentage of red cells	ATXN2	2016-11-17	[ATXN2]
12q24.12	111865049	rs7310615	1.12162e-10	19559	0.953123	rs3184504	2e-64	27841878	Diastolic blood pressure	SH2B3	2016-11-14	[SH2B3]
12q24.12	111865049	rs7310615	1.12162e-10	19559	0.953123	rs3184504	6e-67	29455858	Diastolic blood pressure (cigarette smoking interaction)	SH2B3, ATXN2	2018-02-15	[SH2B3]
12q24.12	111865049	rs7310615	1.12162e-10	39322	0.875797	rs4766578	2e-69	27863252	Reticulocyte fraction of red cells	ATXN2	2016-11-17	[ATXN2]
12q24.12	111865049	rs7310615	1.12162e-10	19559	0.953123	rs3184504	9e-70	27863252	White blood cell count	SH2B3	2016-11-17	[SH2B3]
12q24.12	111865049	rs7310615	1.12162e-10	19559	0.953123	rs3184504	8e-72	27863252	Hematocrit	SH2B3	2016-11-17	[SH2B3]
12q24.12	111865049	rs7310615	1.12162e-10	19559	0.953123	rs3184504	1e-74	27863252	Hemoglobin concentration	SH2B3	2016-11-17	[SH2B3]
12q24.12	111865049	rs7310615	1.12162e-10	39322	0.875797	rs4766578	3e-75	27863252	High light scatter reticulocyte count	ATXN2	2016-11-17	[ATXN2]
12q24.12	111865049	rs7310615	1.12162e-10	142707	0.932018	rs653178	2e-75	32888494	Lymphocyte percentage of white cells	ATXN2	2020-09-01	[ATXN2]
12q24.12	111865049	rs7310615	1.12162e-10	0	1	rs7310615	2e-76	30595370	Autoimmune traits	NA	2018-12-27	[SH2B3]
12q24.12	111865049	rs7310615	1.12162e-10	19559	0.953123	rs3184504	6e-85	32888494	High light scatter reticulocyte percentage of red cells	SH2B3	2020-09-01	[SH2B3]
12q24.12	111865049	rs7310615	1.12162e-10	19559	0.953123	rs3184504	3e-90	32888494	Reticulocyte fraction of red cells	SH2B3	2020-09-01	[SH2B3]
12q24.12	111865049	rs7310615	1.12162e-10	19559	0.953123	rs3184504	7e-91	27863252	Reticulocyte count	SH2B3	2016-11-17	[SH2B3]
12q24.12	111865049	rs7310615	1.12162e-10	19559	0.953123	rs3184504	1e-102	30595370	Red blood cell count	NA	2018-12-27	[SH2B3]
12q24.12	111865049	rs7310615	1.12162e-10	19559	0.953123	rs3184504	8e-108	32888494	Red blood cell count	SH2B3	2020-09-01	[SH2B3]
12q24.12	111865049	rs7310615	1.12162e-10	142707	0.932018	rs653178	5e-108	27863252	Neutrophil percentage of granulocytes	ATXN2	2016-11-17	[ATXN2]
12q24.12	111865049	rs7310615	1.12162e-10	142707	0.932018	rs653178	8e-111	32888494	Neutrophil percentage of white cells	ATXN2	2020-09-01	[ATXN2]
12q24.12	111865049	rs7310615	1.12162e-10	19559	0.953123	rs3184504	1e-112	31015401	Medication use (thyroid preparations)	SH2B3	2019-04-23	[SH2B3]
12q24.12	111865049	rs7310615	1.12162e-10	19559	0.953123	rs3184504	1e-114	32888494	High light scatter reticulocyte count	SH2B3	2020-09-01	[SH2B3]
12q24.12	111865049	rs7310615	1.12162e-10	19559	0.953123	rs3184504	1e-114	30595370	Hypothyroidism	NA	2018-12-27	[SH2B3]
12q24.12	111865049	rs7310615	1.12162e-10	19559	0.953123	rs3184504	9e-116	32581359	Autoimmune thyroid disease	SH2B3	2020-06-24	[SH2B3]
12q24.12	111865049	rs7310615	1.12162e-10	19559	0.953123	rs3184504	6e-117	32888494	Hemoglobin	SH2B3	2020-09-01	[SH2B3]
12q24.12	111865049	rs7310615	1.12162e-10	142707	0.932018	rs653178	3e-120	27863252	Eosinophil percentage of white cells	ATXN2	2016-11-17	[ATXN2]
12q24.12	111865049	rs7310615	1.12162e-10	19559	0.953123	rs3184504	2e-125	32888494	Reticulocyte count	SH2B3	2020-09-01	[SH2B3]
12q24.12	111865049	rs7310615	1.12162e-10	142707	0.932018	rs653178	4e-126	27863252	Eosinophil percentage of granulocytes	ATXN2	2016-11-17	[ATXN2]
12q24.12	111865049	rs7310615	1.12162e-10	67751	0.921847	rs7137828	3e-129	32888493	Red blood cell count	NA	2020-09-01	[ATXN2]
12q24.12	111865049	rs7310615	1.12162e-10	19559	0.953123	rs3184504	7e-134	27863252	Lymphocyte counts	SH2B3	2016-11-17	[SH2B3]
12q24.12	111865049	rs7310615	1.12162e-10	19559	0.953123	rs3184504	1e-136	32888493	Monocyte count	NA	2020-09-01	[SH2B3]
12q24.12	111865049	rs7310615	1.12162e-10	142707	0.932018	rs653178	7e-167	27863252	Sum eosinophil basophil counts	ATXN2	2016-11-17	[ATXN2]
12q24.12	111865049	rs7310615	1.12162e-10	19559	0.953123	rs3184504	3e-175	32327693	Hemoglobin levels	SH2B3	2020-04-23	[SH2B3]
12q24.12	111865049	rs7310615	1.12162e-10	19559	0.953123	rs3184504	6e-180	27863252	Platelet count	SH2B3	2016-11-17	[SH2B3]
12q24.12	111865049	rs7310615	1.12162e-10	142707	0.932018	rs653178	1e-180	27863252	Eosinophil counts	ATXN2	2016-11-17	[ATXN2]
12q24.12	111865049	rs7310615	1.12162e-10	19559	0.953123	rs3184504	2e-184	32888494	Hematocrit	SH2B3	2020-09-01	[SH2B3]
12q24.12	111865049	rs7310615	1.12162e-10	19559	0.953123	rs3184504	5e-216	27863252	Plateletcrit	SH2B3	2016-11-17	[SH2B3]
12q24.12	111865049	rs7310615	1.12162e-10	19559	0.953123	rs3184504	8e-222	30595370	White blood cell count	NA	2018-12-27	[SH2B3]
12q24.12	111865049	rs7310615	1.12162e-10	19559	0.953123	rs3184504	2e-228	32888494	White blood cell count	SH2B3	2020-09-01	[SH2B3]
12q24.12	111865049	rs7310615	1.12162e-10	67751	0.921847	rs7137828	1e-241	32888493	Hematocrit	NA	2020-09-01	[ATXN2]
12q24.12	111865049	rs7310615	1.12162e-10	67751	0.921847	rs7137828	2e-272	32888493	Hemoglobin concentration	NA	2020-09-01	[ATXN2]
12q24.12	111865049	rs7310615	1.12162e-10	19559	0.953123	rs3184504	8e-290	32888493	White blood cell count	NA	2020-09-01	[SH2B3]
12q24.12	111865049	rs7310615	1.12162e-10	-31261	0.824315	rs10774624	1e-300	30595370	Eosinophil counts	NA	2018-12-27	FAM109A--[]-SH2B3
12q24.12	111865049	rs7310615	1.12162e-10	19559	0.953123	rs3184504	0	32888494	Eosinophil counts	SH2B3	2020-09-01	[SH2B3]
12q24.12	111865049	rs7310615	1.12162e-10	19559	0.953123	rs3184504	0	32888494	Monocyte count	SH2B3	2020-09-01	[SH2B3]
12q24.12	111865049	rs7310615	1.12162e-10	19559	0.953123	rs3184504	0	32888494	Platelet count	SH2B3	2020-09-01	[SH2B3]
12q24.12	111865049	rs7310615	1.12162e-10	19559	0.953123	rs3184504	0	32888494	Lymphocyte counts	SH2B3	2020-09-01	[SH2B3]
12q24.12	111865049	rs7310615	1.12162e-10	19559	0.953123	rs3184504	0	32888494	Plateletcrit	SH2B3	2020-09-01	[SH2B3]
12q24.12	111865049	rs7310615	1.12162e-10	67751	0.921847	rs7137828	0	32888493	Lymphocyte counts	NA	2020-09-01	[ATXN2]
12q24.12	111865049	rs7310615	1.12162e-10	67751	0.921847	rs7137828	0	32888494	Eosinophil percentage of white cells	ATXN2	2020-09-01	[ATXN2]
12q24.12	111865049	rs7310615	1.12162e-10	218113	0.757262	rs11065991	0	32888493	Eosinophil counts	NA	2020-09-01	[BRAP]
10q24.2	99861312	rs10786387	1.12582e-10	166675	0.506731	rs61875311	2e-08	31562340	Height	LOXL4	2019-09-27	[LOXL4]
10q24.2	99861312	rs10786387	1.12582e-10	156141	0.860054	rs1983864	8e-16	29273807	Body mass index	LOXL4, R3HCC1L	2017-12-22	[LOXL4]
10q24.2	99861312	rs10786387	1.12582e-10	0	1	rs10786387	4e-17	31669095	Body mass index	NA	2019-10-24	CRTAC1--[]--R3HCC1L
10q24.2	99861312	rs10786387	1.12582e-10	152503	0.860054	rs878177	5e-22	30595370	Height	NA	2018-12-27	[LOXL4]
5q34	165487589	rs41012	1.33786e-10	10690	0.679146	rs31768	3e-09	29942086	Intelligence	NA	2018-06-25	[]
5q34	165487589	rs41012	1.33786e-10	-113268	0.529218	rs26443	1e-09	30038396	Highest math class taken (MTAG)	Intergenic	2018-07-23	[]
5q34	165487589	rs41012	1.33786e-10	-114379	0.535779	rs26442	6e-10	30038396	Self-reported math ability	Intergenic	2018-07-23	[]
5q34	165487589	rs41012	1.33786e-10	7902	0.612166	rs31771	5e-10	29326435	Intelligence (MTAG)	RPL7P20	2018-01-11	[]
5q34	165487589	rs41012	1.33786e-10	-7840	0.885968	rs830386	4e-10	29844566	General cognitive ability	RPL7P20	2018-05-29	[]
5q34	165487589	rs41012	1.33786e-10	-83843	0.623242	rs830233	3e-12	27958378	QT interval (sulfonylurea treatment interaction)	intergenic	2016-12-13	[]
5q34	165487589	rs41012	1.33786e-10	-113268	0.529218	rs26443	2e-12	30038396	Cognitive performance (MTAG)	Intergenic	2018-07-23	[]
5q34	165487589	rs41012	1.33786e-10	-113268	0.529218	rs26443	1e-12	30038396	Self-reported math ability (MTAG)	Intergenic	2018-07-23	[]
7q22.3	106916121	rs3839821	2.84636e-10	-1177	0.991204	rs17428504	3e-08	33339817	Serum alkaline phosphatase levels	COG5	2020-12-18	[COG5]
7q22.3	106916121	rs3839821	2.84636e-10	156560	0.822759	rs4515482	2e-08	31015401	Medication use (beta blocking agents)	COG5	2019-04-23	[COG5]
7q22.3	106916121	rs3839821	2.84636e-10	41040	0.811191	rs150483923	1e-08	30804565	Insomnia	NA	2019-02-25	[COG5]
7q22.3	106916121	rs3839821	2.84636e-10	281573	0.722527	rs6979198	1e-08	30804565	Sleep duration	NA	2019-02-25	[COG5]
7q22.3	106916121	rs3839821	2.84636e-10	197731	0.554672	rs17481621	4e-09	30643251	Smoking initiation (ever regular vs never regular) (MTAG)	NA	2019-01-14	[COG5,GPR22]
7q22.3	106916121	rs3839821	2.84636e-10	-115033	0.674375	rs257377	2e-09	32493714	Low density lipoprotein cholesterol levels	NA	2020-06-03	[PRKAR2B]
7q22.3	106916121	rs3839821	2.84636e-10	46827	0.829393	rs77605964	8e-14	32203549	HDL cholesterol levels	COG5	2020-03-23	[COG5]
7q22.3	106916121	rs3839821	2.84636e-10	41040	0.811191	rs150483923	6e-17	32203549	Apolipoprotein A1 levels	COG5	2020-03-23	[COG5]
7q22.3	106916121	rs3839821	2.84636e-10	202926	0.724562	rs12534124	4e-20	33547301	Serum alkaline phosphatase levels	COG5	2021-02-05	[COG5]
3p12.1	85653460	rs10511073	4.61322e-10	-59876	0.644551	rs6780346	4e-08	32066663	Oily fish consumption	CADM2	2020-02-03	[CADM2]
3p12.1	85653460	rs10511073	4.61322e-10	-59876	0.644551	rs6780346	4e-08	32066663	Pork consumption	CADM2	2020-02-03	[CADM2]
3p12.1	85653460	rs10511073	4.61322e-10	65193	0.70468	rs4727618	2e-08	31844048	Household income	KMT2E	2019-12-16	[KMT2E]
3p12.1	85653460	rs10511073	4.61322e-10	-48537	0.689582	rs17518584	3e-09	25869804	Information processing speed	CADM2	2015-04-14	[CADM2]
3p12.1	85653460	rs10511073	4.61322e-10	106098	0.521024	rs7611991	3e-09	29500382	Suffering from nerves	NA	2018-03-02	[CADM2]
3p12.1	85653460	rs10511073	4.61322e-10	-139667	0.740254	rs62250713	1e-09	32451486	Problematic alcohol use	CADM2	2020-05-25	[CADM2]
3p12.1	85653460	rs10511073	4.61322e-10	-59876	0.644551	rs6780346	1e-10	30679032	Alcohol consumption (drinks per week)	CADM2	2018-12-06	[CADM2]
3p12.1	85653460	rs10511073	4.61322e-10	106098	0.521024	rs7611991	4e-11	29500382	Feeling nervous	NA	2018-03-02	[CADM2]
3p12.1	85653460	rs10511073	4.61322e-10	-137684	0.694144	rs62250714	3e-11	30578418	Pulse pressure	CADM2	2018-12-21	[CADM2]
3p12.1	85653460	rs10511073	4.61322e-10	-140345	0.702192	rs6762267	7e-13	30181555	Self-reported risk-taking behaviour	NA	2018-09-04	[CADM2]
3p12.1	85653460	rs10511073	4.61322e-10	-65255	0.699851	rs35438712	2e-13	30617275	Smoking initiation	CADM2	2019-01-07	[CADM2]
3p12.1	85653460	rs10511073	4.61322e-10	-49817	0.710585	rs7652808	2e-13	30867560	Anxiety/tension (special factor of neuroticism)	CADM2	2019-03-13	[CADM2]
3p12.1	85653460	rs10511073	4.61322e-10	-224734	0.579605	rs2163971	5e-14	30643258	Number of sexual partners	CADM2	2019-01-14	[CADM2]
3p12.1	85653460	rs10511073	4.61322e-10	-128137	0.721717	rs12637791	5e-14	31669095	Body mass index	NA	2019-10-24	[CADM2]
3p12.1	85653460	rs10511073	4.61322e-10	-34381	0.688384	rs1449386	4e-14	30578418	Systolic blood pressure	CADM2	2018-12-21	[CADM2]
3p12.1	85653460	rs10511073	4.61322e-10	-140345	0.702192	rs6762267	2e-15	30271922	Body mass index	CADM2	2018-05-03	[CADM2]
3p12.1	85653460	rs10511073	4.61322e-10	-37451	0.689504	rs62250491	2e-15	32231276	Smoking status (ever vs never smokers)	NA	2020-03-30	[CADM2]
3p12.1	85653460	rs10511073	4.61322e-10	-134880	0.721717	rs2875907	9e-17	30150663	Cannabis use	CADM2	2018-08-27	[CADM2]
3p12.1	85653460	rs10511073	4.61322e-10	-139667	0.740254	rs62250713	4e-17	29500382	Feeling worry	CADM2	2018-03-02	[CADM2]
3p12.1	85653460	rs10511073	4.61322e-10	-193329	0.702192	rs1549979	3e-17	30679032	Smoking initiation (ever regular vs never regular)	CADM2	2018-12-06	[CADM2]
3p12.1	85653460	rs10511073	4.61322e-10	-129290	0.721717	rs11127893	3e-17	32451486	Problematic alcohol use (MTAG)	NA	2020-05-25	[CADM2]
3p12.1	85653460	rs10511073	4.61322e-10	-22318	0.705639	rs1972994	8e-18	32059762	Serum 25-Hydroxyvitamin D levels	NA	2020-02-05	[CADM2]
3p12.1	85653460	rs10511073	4.61322e-10	-21334	0.694144	rs6549043	4e-18	32231278	Refractive error	CADM2	2020-03-30	[CADM2]
3p12.1	85653460	rs10511073	4.61322e-10	-129290	0.721717	rs11127893	2e-18	32451486	Alcohol consumption (drinks per week) (MTAG)	NA	2020-05-25	[CADM2]
3p12.1	85653460	rs10511073	4.61322e-10	-2324	0.698819	rs34495106	7e-19	30595370	Smoking status	NA	2018-12-27	[CADM2]
3p12.1	85653460	rs10511073	4.61322e-10	-140345	0.702192	rs6762267	3e-19	30271922	Smoking status (ever vs never smokers)	NA	2018-05-03	[CADM2]
3p12.1	85653460	rs10511073	4.61322e-10	2514	0.598217	rs3774745	1e-19	31844048	Household income (MTAG)	SEMA3F	2019-12-16	[SEMA3F]
3p12.1	85653460	rs10511073	4.61322e-10	-59032	0.716713	rs6807666	1e-19	29942085	Worry	NA	2018-06-25	[CADM2]
3p12.1	85653460	rs10511073	4.61322e-10	-2324	0.698819	rs34495106	2e-20	30643258	Smoking status (ever vs never smokers)	CADM2	2019-01-14	[CADM2]
3p12.1	85653460	rs10511073	4.61322e-10	-72872	0.694144	rs17516256	1e-20	30643258	Automobile speeding propensity	CADM2	2019-01-14	[CADM2]
3p12.1	85653460	rs10511073	4.61322e-10	-193329	0.702192	rs1549979	9e-21	30643251	Smoking initiation (ever regular vs never regular)	NA	2019-01-14	[CADM2]
3p12.1	85653460	rs10511073	4.61322e-10	-196220	0.702192	rs62250685	1e-21	30643251	Alcohol consumption (drinks per week)	NA	2019-01-14	[CADM2]
3p12.1	85653460	rs10511073	4.61322e-10	-49817	0.710585	rs7652808	1e-23	32242144	Serum 25-Hydroxyvitamin D levels	NA	2020-04-02	[CADM2]
3p12.1	85653460	rs10511073	4.61322e-10	-29271	0.683658	rs6790699	6e-27	30643258	Risk-taking tendency (4-domain principal component model)	CADM2	2019-01-14	[CADM2]
3p12.1	85653460	rs10511073	4.61322e-10	-140345	0.702192	rs6762267	7e-31	30271922	Self-reported risk-taking behaviour	CADM2	2018-05-03	[CADM2]
3p12.1	85653460	rs10511073	4.61322e-10	-196220	0.702192	rs62250685	1e-31	30643251	Alcohol consumption (drinks per week) (MTAG)	NA	2019-01-14	[CADM2]
3p12.1	85653460	rs10511073	4.61322e-10	-106662	0.615387	rs10433500	9e-84	30643258	Adventurousness	CADM2	2019-01-14	[CADM2]
3p12.1	85653460	rs10511073	4.61322e-10	-53540	0.694144	rs6783138	1e-90	30643258	General risk tolerance (MTAG)	CADM2	2019-01-14	[CADM2]
1q21.3	154878911	rs4845687	1.08211e-09	32019	0.733132	rs58629129	3e-08	32887889	Prostate cancer	NA	2020-09-04	PMVK-[]-PBXIP1
1q21.3	154878911	rs4845687	1.08211e-09	-44728	0.680544	rs1218582	2e-08	23535732	Prostate cancer	ADAM15, ADAR, CKS1B, DCST1, DCST2, EFNA3, EFNA4, LOC10050, FLAD1, KCNN3, LENEP, LOC100505666, MIR4258, PBXIP1, DPM3, PYGO2, EFNA1, SHC1, SLC50A1, ZBTB7B, PMVK	2013-04-01	[KCNN3]
1q21.3	154878911	rs4845687	1.08211e-09	-44728	0.680544	rs1218582	1e-08	29892016	Prostate cancer	NA	2018-06-11	[KCNN3]
1q21.3	154878911	rs4845687	1.08211e-09	101440	0.524971	rs56103503	2e-14	33398198	Prostate cancer	NA	2021-01-04	[ZBTB7B]
3p24.3	17394615	rs373178590	1.26476e-09	0	1	rs1374197	5e-08	30643258	General risk tolerance (MTAG)	TBC1D5	2019-01-14	[TBC1D5]
3p24.3	17394615	rs373178590	1.26476e-09	-63966	0.947285	rs283914	4e-08	30181555	Self-reported risk-taking behaviour	NA	2018-09-04	[TBC1D5]
3p24.3	17394615	rs373178590	1.26476e-09	464751	0.581571	rs4330281	3e-08	30285260	Schizophrenia	PP1P	2018-10-03	TBC1D5--[]---LOC339862
3p24.3	17394615	rs373178590	1.26476e-09	464751	0.581571	rs4330281	3e-08	26198764	Schizophrenia	NA	2015-07-21	TBC1D5--[]---LOC339862
3p24.3	17394615	rs373178590	1.26476e-09	464751	0.581571	rs4330281	3e-08	28991256	Schizophrenia	TBC1D5	2017-10-09	TBC1D5--[]---LOC339862
3p24.3	17394615	rs373178590	1.26476e-09	401577	0.753992	rs4908972	8e-09	31268507	Schizophrenia	NA	2019-07-03	TBC1D5--[]---LOC339862
3p24.3	17394615	rs373178590	1.26476e-09	-63966	0.947285	rs283914	5e-09	30271922	Self-reported risk-taking behaviour	TBC1D5	2018-05-03	[TBC1D5]
3p24.3	17394615	rs373178590	1.26476e-09	464751	0.581571	rs4330281	5e-09	25056061	Schizophrenia	TBC1D5	2014-07-22	TBC1D5--[]---LOC339862
3p24.3	17394615	rs373178590	1.26476e-09	-149947	0.843634	rs2470581	1e-10	30595370	Height	NA	2018-12-27	[TBC1D5]
3p13	69844663	rs13097431	1.32769e-09	35007	1	rs6805924	5e-08	32203549	Triglyceride levels	MITF	2020-03-23	[MITF]
3p13	69844663	rs13097431	1.32769e-09	-2783	0.947264	rs17006441	4e-10	27863252	Hemoglobin concentration	MITF	2016-11-17	[MITF]
3p13	69844663	rs13097431	1.32769e-09	-13989	0.937	rs9825958	1e-13	30531825	Blond vs. brown/black hair color	MITF	2018-12-10	[MITF]
3p13	69844663	rs13097431	1.32769e-09	-12429	0.931902	rs11716109	3e-16	30595370	Hair color	NA	2018-12-27	[MITF]
3p13	69844663	rs13097431	1.32769e-09	-2783	0.947264	rs17006441	2e-19	32327693	Hemoglobin levels	MITF	2020-04-23	[MITF]
3p13	69844663	rs13097431	1.32769e-09	-2783	0.947264	rs17006441	3e-25	32888494	Hemoglobin	MITF	2020-09-01	[MITF]
3p13	69844663	rs13097431	1.32769e-09	531	0.978617	rs7626717	3e-26	32888494	Hematocrit	MITF	2020-09-01	[MITF]
3p13	69844663	rs13097431	1.32769e-09	-692	0.973332	rs6777363	4e-30	32888493	Hemoglobin concentration	NA	2020-09-01	[MITF]
3p13	69844663	rs13097431	1.32769e-09	37243	0.994618	rs62252216	2e-32	30595370	Red blood cell count	NA	2018-12-27	[MITF]
3p13	69844663	rs13097431	1.32769e-09	35096	1	rs6805945	5e-33	32888494	Red blood cell count	MITF	2020-09-01	[MITF]
3p13	69844663	rs13097431	1.32769e-09	9138	0.932033	rs1430611	1e-34	32888493	Hematocrit	NA	2020-09-01	[MITF]
3p13	69844663	rs13097431	1.32769e-09	34660	1	rs6805563	6e-45	32888493	Red blood cell count	NA	2020-09-01	[MITF]
2p22.1	41653824	rs906549	1.38688e-09	151996	0.521417	rs12712784	5e-08	30038396	Highest math class taken (MTAG)	Intergenic	2018-07-23	[]---C2orf91
2p22.1	41653824	rs906549	1.38688e-09	-46893	0.891515	rs6708515	2e-08	33414549	Cognitive aspects of educational attainment	NA	2021-01-07	SLC8A1---[]---C2orf91
2p22.1	41653824	rs906549	1.38688e-09	-46893	0.891515	rs6708515	2e-08	30038396	Cognitive performance	Intergenic	2018-07-23	SLC8A1---[]---C2orf91
2p22.1	41653824	rs906549	1.38688e-09	151996	0.521417	rs12712784	1e-08	30038396	Self-reported math ability (MTAG)	Intergenic	2018-07-23	[]---C2orf91
2p22.1	41653824	rs906549	1.38688e-09	83376	0.762393	rs12105701	5e-09	32317632	Leisure sedentary behaviour (television watching)	NA	2020-04-21	[]---C2orf91
2p22.1	41653824	rs906549	1.38688e-09	-37478	0.953873	rs967569	8e-10	29942086	Intelligence	NA	2018-06-25	SLC8A1---[]---C2orf91
2p22.1	41653824	rs906549	1.38688e-09	-46977	0.930957	rs6737264	3e-10	30038396	Cognitive performance (MTAG)	Intergenic	2018-07-23	SLC8A1---[]---C2orf91
2p22.1	41653824	rs906549	1.38688e-09	19921	0.90045	rs1396141	7e-13	30108127	Body mass index	NA	2018-08-14	[]---C2orf91
1p13.3	110042079	rs2091329	1.93959e-09	-27909	0.724084	rs12136063	5e-08	26831199	Glomerular filtration rate (creatinine)	SYPL2	2016-01-21	[SYPL2]
1p13.3	110042079	rs2091329	1.93959e-09	-150946	0.576459	rs10127790	8e-09	28452372	Glomerular filtration rate (creatinine)	SYPL2	2017-04-28	[SORT1]
1p13.3	110042079	rs2091329	1.93959e-09	-1769	0.773802	rs6666119	6e-09	30595370	Educational attainment (years of education)	NA	2018-12-27	[CYB561D1]
1p13.3	110042079	rs2091329	1.93959e-09	-199808	0.574426	rs680434	1e-09	30038396	Self-reported math ability	Intergenic	2018-07-23	[MYBPHL]
1p13.3	110042079	rs2091329	1.93959e-09	-155708	0.610638	rs11102974	1e-09	29186694	Cognitive ability	SORT1	2017-11-28	[SORT1]
1p13.3	110042079	rs2091329	1.93959e-09	-195801	0.573889	rs407102	2e-10	29844566	General cognitive ability	MYBPHL	2018-05-29	[MYBPHL]
1p13.3	110042079	rs2091329	1.93959e-09	-30378	0.709531	rs2152924	2e-10	29186694	Cognitive ability (MTAG)	SYPL2	2017-11-28	[SYPL2]
1p13.3	110042079	rs2091329	1.93959e-09	-11134	0.763775	rs1144593	2e-10	29942086	Intelligence	NA	2018-06-25	[ATXN7L2]
1p13.3	110042079	rs2091329	1.93959e-09	-201450	0.533442	rs600806	4e-11	29326435	Intelligence (MTAG)	MYBPHL	2018-01-11	[MYBPHL]
1p13.3	110042079	rs2091329	1.93959e-09	-11134	0.763775	rs1144593	3e-13	33414549	Cognitive aspects of educational attainment	NA	2021-01-07	[ATXN7L2]
1p13.3	110042079	rs2091329	1.93959e-09	-11134	0.763775	rs1144593	2e-13	30038396	Cognitive performance	Intergenic	2018-07-23	[ATXN7L2]
1p13.3	110042079	rs2091329	1.93959e-09	-140617	0.601929	rs1963869	4e-15	31015462	Estimated glomerular filtration rate	SYPL2	2019-04-23	[SORT1]
1p13.3	110042079	rs2091329	1.93959e-09	-196827	0.599939	rs638542	2e-15	30038396	Self-reported math ability (MTAG)	Intergenic	2018-07-23	[MYBPHL]
1p13.3	110042079	rs2091329	1.93959e-09	6357	0.920398	rs3738772	2e-18	30038396	Educational attainment (years of education)	NA	2018-07-23	CYB561D1-[]-AMIGO1
1p13.3	110042079	rs2091329	1.93959e-09	5031	0.879327	rs14184	2e-19	30038396	Highest math class taken (MTAG)	Intergenic	2018-07-23	CYB561D1-[]-AMIGO1
1p13.3	110042079	rs2091329	1.93959e-09	-29790	0.717894	rs10857788	2e-20	31152163	Estimated glomerular filtration rate	SYPL2	2019-05-31	[SYPL2]
1p13.3	110042079	rs2091329	1.93959e-09	-1769	0.773802	rs6666119	3e-21	30038396	Cognitive performance (MTAG)	Intergenic	2018-07-23	[CYB561D1]
1p13.3	110042079	rs2091329	1.93959e-09	4294	0.878336	rs575113	5e-22	30038396	Educational attainment (MTAG)	Intergenic	2018-07-23	CYB561D1-[]-AMIGO1
2q22.3	147842671	rs497418	2.99273e-09	61131	0.769388	rs778094	3e-09	31501611	Predicted visceral adipose tissue	NA	2019-09-09	[]---ACVR2A
2q22.3	147842671	rs497418	2.99273e-09	57980	0.831355	rs409696	2e-16	32376654	Adult body size	ACVR2A	2020-05-06	[]---ACVR2A
2q22.3	147842671	rs497418	2.99273e-09	58536	0.796777	rs1451077	1e-18	30239722	Body mass index	NA	2018-09-14	[]---ACVR2A
2q22.3	147842671	rs497418	2.99273e-09	5219	0.983735	rs2381977	6e-19	31669095	Body mass index	NA	2019-10-24	[]---ACVR2A
2q22.3	147842671	rs497418	2.99273e-09	61131	0.769388	rs778094	1e-19	30595370	Body mass index	NA	2018-12-27	[]---ACVR2A
3p21.31	50202231	rs2624839	3.1242e-09	-9471	0.517758	rs2526390	3e-08	31761296	Appendicular lean mass	NA	2019-11-21	RBM5--[]SEMA3F
3p21.31	50202231	rs2624839	3.1242e-09	20695	0.678604	rs1046956	2e-08	30108127	Body mass index	NA	2018-08-14	[SEMA3F]
3p21.31	50202231	rs2624839	3.1242e-09	45593	0.663725	rs2236941	8e-09	30643258	Smoking status (ever vs never smokers)	SLC38A3	2019-01-14	[SLC38A3]
3p21.31	50202231	rs2624839	3.1242e-09	0	1	rs2624839	7e-09	29844566	General cognitive ability	SEMA3F	2018-05-29	[SEMA3F]
3p21.31	50202231	rs2624839	3.1242e-09	-9471	0.517758	rs2526390	2e-09	33097823	Appendicular lean mass	NA	2020-10-23	RBM5--[]SEMA3F
3p21.31	50202231	rs2624839	3.1242e-09	-27659	0.521154	rs13100903	6e-10	30643258	General risk tolerance (MTAG)	SEMA3F	2019-01-14	RBM5--[]--SEMA3F
3p21.31	50202231	rs2624839	3.1242e-09	-27659	0.521154	rs13100903	4e-10	32888493	Mean platelet volume	NA	2020-09-01	RBM5--[]--SEMA3F
3p21.31	50202231	rs2624839	3.1242e-09	14190	0.670636	rs13059311	2e-10	33414549	Noncognitive aspects of educational attainment	NA	2021-01-07	[SEMA3F]
3p21.31	50202231	rs2624839	3.1242e-09	6822	0.588683	rs3774751	1e-10	30804565	Insomnia	NA	2019-02-25	[SEMA3F]
3p21.31	50202231	rs2624839	3.1242e-09	-307	0.935251	rs2188151	3e-11	27089180	Age at first sexual intercourse	SEMA3F	2016-04-18	[SEMA3F]
3p21.31	50202231	rs2624839	3.1242e-09	-307	0.935251	rs2188151	1e-12	27089180	Age at first birth	RBM6, SEMA3F	2016-04-18	[SEMA3F]
3p21.31	50202231	rs2624839	3.1242e-09	-9471	0.517758	rs2526390	4e-14	30643251	Smoking initiation (ever regular vs never regular)	NA	2019-01-14	RBM5--[]SEMA3F
3p21.31	50202231	rs2624839	3.1242e-09	-27659	0.521154	rs13100903	5e-18	29942086	Intelligence	NA	2018-06-25	RBM5--[]--SEMA3F
3p21.31	50202231	rs2624839	3.1242e-09	-9471	0.517758	rs2526390	3e-18	30643251	Smoking initiation (ever regular vs never regular) (MTAG)	NA	2019-01-14	RBM5--[]SEMA3F
3p21.31	50202231	rs2624839	3.1242e-09	-14635	0.645344	rs2526398	2e-20	30038396	Highest math class taken	Intergenic	2018-07-23	RBM5--[]-SEMA3F
3p21.31	50202231	rs2624839	3.1242e-09	4996	0.601422	rs3774749	2e-22	29326435	Intelligence (MTAG)	SEMA3F	2018-01-11	[SEMA3F]
3p21.31	50202231	rs2624839	3.1242e-09	-14635	0.645344	rs2526398	5e-24	30038396	Self-reported math ability (MTAG)	Intergenic	2018-07-23	RBM5--[]-SEMA3F
3p21.31	50202231	rs2624839	3.1242e-09	-14635	0.645344	rs2526398	6e-47	30038396	Highest math class taken (MTAG)	Intergenic	2018-07-23	RBM5--[]-SEMA3F
3p21.31	50202231	rs2624839	3.1242e-09	-14635	0.645344	rs2526398	2e-51	30038396	Educational attainment (years of education)	NA	2018-07-23	RBM5--[]-SEMA3F
3p21.31	50202231	rs2624839	3.1242e-09	-14635	0.645344	rs2526398	1e-59	30038396	Educational attainment (MTAG)	Intergenic	2018-07-23	RBM5--[]-SEMA3F
10q24.33	105138961	rs34732054	3.70069e-09	-95672	0.864982	rs1163087	5e-08	31451708	Estimated glomerular filtration rate in non-diabetics	INA	2019-08-26	[INA]
10q24.33	105138961	rs34732054	3.70069e-09	-135240	0.549008	rs4917385	1e-08	26606652	Systemic lupus erythematosus	USMG5, BC040734	2015-11-25	NT5C2--[]-LOC729020
10q24.33	105138961	rs34732054	3.70069e-09	31688	0.555106	rs11191683	1e-09	30818988	Intracranial volume	NA	2019-03-01	[PDCD11]
2q33.1	200291535	rs6435017	4.91643e-09	-16326	0.878692	rs17266097	1e-08	30038396	Highest math class taken (MTAG)	Intergenic	2018-07-23	[SATB2]
2q33.1	200291535	rs6435017	4.91643e-09	-16326	0.878692	rs17266097	3e-18	25231870	Menarche (age at onset)	SATB2	2014-07-23	[SATB2]
17q23.3	61471046	rs72841395	5.37813e-09	-289934	0.564368	rs17682747	5e-08	30804565	Morningness	NA	2019-02-25	[TANC2]
17q23.3	61471046	rs72841395	5.37813e-09	-418097	0.743538	rs72843145	3e-08	33414549	Cognitive aspects of educational attainment	NA	2021-01-07	MARCH10---[]--TANC2
17q23.3	61471046	rs72841395	5.37813e-09	-418097	0.743538	rs72843145	2e-08	30038396	Cognitive performance	Intergenic	2018-07-23	MARCH10---[]--TANC2
17q23.3	61471046	rs72841395	5.37813e-09	-372750	0.750484	rs72843166	2e-08	29326435	Intelligence (MTAG)	TANC2	2018-01-11	[TANC2]
17q23.3	61471046	rs72841395	5.37813e-09	-394618	0.546179	rs1588366	9e-09	28054174	Cleft lip with or without cleft palate	TANC2	2017-01-04	MARCH10---[]--TANC2
17q23.3	61471046	rs72841395	5.37813e-09	53179	0.946852	rs75195552	7e-09	29942085	Worry	NA	2018-06-25	CYB561[]--ACE
17q23.3	61471046	rs72841395	5.37813e-09	-289934	0.564368	rs17682747	4e-09	30595370	Morning person	NA	2018-12-27	[TANC2]
17q23.3	61471046	rs72841395	5.37813e-09	69305	0.79475	rs149418624	8e-10	30643258	Adventurousness	ACE	2019-01-14	CYB561--[]--ACE
17q23.3	61471046	rs72841395	5.37813e-09	-329093	0.548225	rs8071332	6e-10	32373937	Cleft lip with or without cleft palate	NA	2020-05-06	[TANC2]
17q23.3	61471046	rs72841395	5.37813e-09	-282650	0.74247	rs34536594	6e-11	31809533	Optic disc size	TANC2	2019-09-06	[TANC2]
17q23.3	61471046	rs72841395	5.37813e-09	-79932	0.771407	rs72841368	2e-11	30696823	Chronotype	TANC2	2019-01-29	[TANC2]
13q12.13	27098237	rs375018025	5.62691e-09	26123	0.955434	rs500321	5e-09	30643251	Alcohol consumption (drinks per week)	NA	2019-01-14	CDK8---[]-WASF3
13q12.13	27098237	rs375018025	5.62691e-09	17187	0.980894	rs1331012	2e-09	30224653	Systolic blood pressure	WASF3	2018-09-17	CDK8---[]--WASF3
13q12.13	27098237	rs375018025	5.62691e-09	26123	0.955434	rs500321	1e-09	30643251	Alcohol consumption (drinks per week) (MTAG)	NA	2019-01-14	CDK8---[]-WASF3
13q12.13	27098237	rs375018025	5.62691e-09	17187	0.980894	rs1331012	3e-10	30595370	Systolic blood pressure	NA	2018-12-27	CDK8---[]--WASF3
14q32.2	99735233	rs35131341	5.99514e-09	-249	0.983696	rs7146019	2e-08	30643251	Alcohol consumption (drinks per week) (MTAG)	NA	2019-01-14	[BCL11B]
14q32.2	99735233	rs35131341	5.99514e-09	11041	0.804695	rs2614463	1e-08	30595370	Educational attainment (years of education)	NA	2018-12-27	BCL11B-[]---SETD3
14q32.2	99735233	rs35131341	5.99514e-09	0	1	rs2748809	3e-09	30038396	Cognitive performance (MTAG)	Intergenic	2018-07-23	[BCL11B]
14q32.2	99735233	rs35131341	5.99514e-09	5841	0.815837	rs2693672	6e-10	30643251	Smoking initiation (ever regular vs never regular) (MTAG)	NA	2019-01-14	BCL11B-[]---SETD3
14q32.2	99735233	rs35131341	5.99514e-09	6954	0.830271	rs2664299	4e-11	30804565	Snoring	NA	2019-02-25	BCL11B-[]---SETD3
14q32.2	99735233	rs35131341	5.99514e-09	-1279	0.888855	rs1405238	7e-12	30038396	Self-reported math ability (MTAG)	Intergenic	2018-07-23	[BCL11B]
14q32.2	99735233	rs35131341	5.99514e-09	6954	0.830271	rs2664299	4e-12	32665545	Brain morphology (MOSTest)	BCL11B	2020-07-14	BCL11B-[]---SETD3
14q32.2	99735233	rs35131341	5.99514e-09	6954	0.830271	rs2664299	1e-12	32060260	Snoring	NA	2020-02-14	BCL11B-[]---SETD3
14q32.2	99735233	rs35131341	5.99514e-09	-1279	0.888855	rs1405238	5e-15	30038396	Highest math class taken	Intergenic	2018-07-23	[BCL11B]
14q32.2	99735233	rs35131341	5.99514e-09	14931	0.799081	rs2496482	9e-17	30038396	Educational attainment (years of education)	NA	2018-07-23	BCL11B--[]---SETD3
14q32.2	99735233	rs35131341	5.99514e-09	14931	0.799081	rs2496482	1e-20	30038396	Educational attainment (MTAG)	Intergenic	2018-07-23	BCL11B--[]---SETD3
14q32.2	99735233	rs35131341	5.99514e-09	0	1	rs2748809	7e-21	30038396	Highest math class taken (MTAG)	Intergenic	2018-07-23	[BCL11B]
5q35.1	170845692	rs59261790	7.20801e-09	-7408	0.9776	rs10040865	2e-08	30038396	Self-reported math ability (MTAG)	Intergenic	2018-07-23	NPM1[]-FGF18
5q35.1	170845692	rs59261790	7.20801e-09	-3945	0.881256	rs62383977	2e-08	30038396	Highest math class taken (MTAG)	Intergenic	2018-07-23	NPM1-[]-FGF18
9p22.3	15609961	rs3122702	8.3396e-09	147576	0.740844	rs6474966	3e-08	31263887	Mental health study participation (completed survey)	CCDC171	2019-07-01	[CCDC171]
9p22.3	15609961	rs3122702	8.3396e-09	245584	0.535305	rs11515071	2e-08	30593698	Body fat percentage	NA	2018-12-28	[CCDC171]
9p22.3	15609961	rs3122702	8.3396e-09	35752	0.813844	rs12340969	1e-08	33563987	Acceptance of an invitation to participate in a mental health questionnaire	NA	2021-02-09	[CCDC171]
9p22.3	15609961	rs3122702	8.3396e-09	24365	0.815489	rs4740619	6e-09	25673413	Body mass index	C9orf93	2015-02-12	[CCDC171]
9p22.3	15609961	rs3122702	8.3396e-09	60531	0.8225	rs6474945	3e-09	30239722	Waist-hip ratio	NA	2018-09-14	[CCDC171]
9p22.3	15609961	rs3122702	8.3396e-09	285845	0.509321	rs1169479	3e-09	30643258	General risk tolerance (MTAG)	CCDC171	2019-01-14	[CCDC171]
9p22.3	15609961	rs3122702	8.3396e-09	-54503	0.937071	rs7873152	4e-10	32066663	Beef consumption	CCDC171	2020-02-03	[CCDC171]
9p22.3	15609961	rs3122702	8.3396e-09	24365	0.815489	rs4740619	4e-10	30108127	Body mass index	NA	2018-08-14	[CCDC171]
9p22.3	15609961	rs3122702	8.3396e-09	24365	0.815489	rs4740619	3e-10	28892062	Body mass index	CCDC171	2017-09-11	[CCDC171]
9p22.3	15609961	rs3122702	8.3396e-09	24365	0.815489	rs4740619	2e-10	26426971	Body mass index	NA	2015-10-01	[CCDC171]
9p22.3	15609961	rs3122702	8.3396e-09	174670	0.901107	rs1539172	1e-10	29273807	Body mass index	CCDC171	2017-12-22	[CCDC171]
9p22.3	15609961	rs3122702	8.3396e-09	363327	0.618373	rs10756728	5e-11	30595370	Lung function (FEV1/FVC)	NA	2018-12-27	CCDC171-[]---C9orf92
9p22.3	15609961	rs3122702	8.3396e-09	256195	0.755538	rs10810455	4e-11	31900758	C-reactive protein levels	NA	2020-01-03	[CCDC171]
9p22.3	15609961	rs3122702	8.3396e-09	420165	0.657567	rs4740631	2e-11	30595370	Lung function (FVC)	NA	2018-12-27	CCDC171--[]---C9orf92
9p22.3	15609961	rs3122702	8.3396e-09	275080	0.755557	rs10756714	3e-15	31501611	Predicted visceral adipose tissue	NA	2019-09-09	[CCDC171]
9p22.3	15609961	rs3122702	8.3396e-09	67964	0.79472	rs10125463	4e-17	32066663	Meat-related diet	CCDC171	2020-02-03	[CCDC171]
9p22.3	15609961	rs3122702	8.3396e-09	300083	0.67355	rs13292699	2e-19	32376654	Adult body size	CCDC171	2020-05-06	[CCDC171]
9p22.3	15609961	rs3122702	8.3396e-09	300083	0.67355	rs13292699	2e-25	30595370	Body mass index	NA	2018-12-27	[CCDC171]
9p22.3	15609961	rs3122702	8.3396e-09	24365	0.815489	rs4740619	3e-31	30239722	Body mass index	NA	2018-09-14	[CCDC171]
12q24.31	121069201	rs4767921	2.12382e-08	19685	0.584471	rs522632	5e-08	33563987	Acceptance of an invitation to participate in a mental health questionnaire	NA	2021-02-09	[CABP1]
12q24.31	121069201	rs4767921	2.12382e-08	0	1	rs4767921	5e-09	30038396	Educational attainment (MTAG)	Intergenic	2018-07-23	POP5--[]-CABP1
12q24.31	121069201	rs4767921	2.12382e-08	0	1	rs4767921	2e-11	30038396	Highest math class taken (MTAG)	Intergenic	2018-07-23	POP5--[]-CABP1
5q33.3	155858266	rs867009	2.29504e-08	-95638	0.632112	rs4705007	2e-08	31969693	Trauma exposure	NA	2020-01-23	[SGCD]
5q33.3	155858266	rs867009	2.29504e-08	-5951	0.971281	rs4705014	3e-09	30643251	Smoking cessation (MTAG)	NA	2019-01-14	[SGCD]
5q33.3	155858266	rs867009	2.29504e-08	-33492	0.68718	rs4454042	1e-10	30239722	Waist-hip ratio	NA	2018-09-14	[SGCD]
7q11.22	71718530	rs77059784	3.00243e-08	2151	0.663252	rs78193153	3e-11	30038396	Educational attainment (years of education)	NA	2018-07-23	[CALN1]
2p23.2	28341375	rs1969131	3.03295e-08	-8266	0.540469	rs55819434	6e-09	31649266	Uterine fibroids	BABAM2	2019-10-24	[BRE]
7p14.1	39306840	rs62453457	3.29335e-08	26730	0.624924	rs4072719	1e-10	30595370	Lung function (FVC)	NA	2018-12-27	[POU6F2]
7p14.1	39306840	rs62453457	3.29335e-08	17665	0.599003	rs13233706	7e-11	30038396	Educational attainment (MTAG)	Intergenic	2018-07-23	[POU6F2]
1q41	216876843	rs35570426	4.13472e-08	-46715	0.709029	rs11117646	5e-08	29942086	Intelligence	NA	2018-06-25	[ESRRG]
1q41	216876843	rs35570426	4.13472e-08	-5431	0.904657	rs17043393	2e-08	30038396	Self-reported math ability (MTAG)	Intergenic	2018-07-23	[ESRRG]
1q41	216876843	rs35570426	4.13472e-08	-5431	0.904657	rs17043393	1e-08	29326435	Intelligence (MTAG)	ESRRG	2018-01-11	[ESRRG]
1q41	216876843	rs35570426	4.13472e-08	3068	0.942692	rs2813711	6e-09	30643258	Adventurousness	ESRRG	2019-01-14	[ESRRG]
1q41	216876843	rs35570426	4.13472e-08	-5431	0.904657	rs17043393	3e-09	30038396	Highest math class taken (MTAG)	Intergenic	2018-07-23	[ESRRG]
1q41	216876843	rs35570426	4.13472e-08	649	1	rs2066108	2e-09	30643258	General risk tolerance (MTAG)	ESRRG	2019-01-14	[ESRRG]
1q41	216876843	rs35570426	4.13472e-08	-46715	0.709029	rs11117646	5e-10	33414549	Cognitive aspects of educational attainment	NA	2021-01-07	[ESRRG]
1q41	216876843	rs35570426	4.13472e-08	-46715	0.709029	rs11117646	4e-10	30038396	Cognitive performance	Intergenic	2018-07-23	[ESRRG]
1q41	216876843	rs35570426	4.13472e-08	-5431	0.904657	rs17043393	1e-11	30038396	Cognitive performance (MTAG)	Intergenic	2018-07-23	[ESRRG]
1q41	216876843	rs35570426	4.13472e-08	28458	0.693127	rs17043570	4e-12	32042192	Total testosterone levels	NA	2020-02-10	ESRRG-[]---GPATCH2
7q11.22	69064637	rs3735260	4.70533e-08	173856	0.567118	rs115131074	9e-10	29691431	Hand grip strength	AUTS2	2018-04-24	[AUTS2]
8p12	33863561	rs79445414	5.03337e-08	135010	0.849977	rs74804370	1e-08	32606422	Schizophrenia (MTAG)	NA	2020-06-30	DUSP26---[]
8p12	33863561	rs79445414	5.03337e-08	489049	0.615481	rs74760947	1e-08	32606422	Attention deficit hyperactivity disorder	NA	2020-06-30	DUSP26---[]---UNC5D
8p12	33863561	rs79445414	5.03337e-08	217024	0.68647	rs78895722	7e-09	31740837	Schizophrenia	NA	2019-11-18	DUSP26---[]
8p12	33863561	rs79445414	5.03337e-08	-82434	0.59214	rs10821131	5e-09	31666681	White matter microstructure (axial diusivities)	NA	2019-10-30	[FAM120A]
8p12	33863561	rs79445414	5.03337e-08	489049	0.615481	rs74760947	4e-09	32606422	Attention deficit hyperactivity disorder (MTAG)	NA	2020-06-30	DUSP26---[]---UNC5D
8p12	33863561	rs79445414	5.03337e-08	-115002	0.591339	rs2372785	3e-09	31666681	White matter microstructure (axial diusivities)	NA	2019-10-30	[STRN]
8p12	33863561	rs79445414	5.03337e-08	-100673	0.721717	rs4637303	2e-09	29942085	Neuroticism	NA	2018-06-25	[CADM2]
8p12	33863561	rs79445414	5.03337e-08	489049	0.615481	rs74760947	2e-10	30610198	Attention deficit hyperactivity disorder or cannabis use	intergenic	2019-01-04	DUSP26---[]---UNC5D
8p12	33863561	rs79445414	5.03337e-08	421984	0.667781	rs80318442	4e-12	31835028	anorexia nervosa, attention-deficit/hyperactivity disorder, autism spectrum disorder, bipolar disorder, major depression, obsessive-compulsive disorder, schizophrenia, or Tourette syndrome (pleiotropy)	Intergenic	2019-12-01	DUSP26---[]---UNC5D
7q22.3	104597669	rs7807853	5.27473e-08	20649	0.716175	rs6966728	5e-08	32242144	Serum 25-Hydroxyvitamin D levels	NA	2020-04-02	LHFPL3--[]--KMT2E
7q22.3	104597669	rs7807853	5.27473e-08	158686	0.668654	rs1144	5e-08	30575882	Waist-hip ratio	NA	2018-12-01	KMT2E-[]SRPK2
7q22.3	104597669	rs7807853	5.27473e-08	-100673	0.721717	rs4637303	4e-08	30595370	Neuroticism	NA	2018-12-27	[CADM2]
7q22.3	104597669	rs7807853	5.27473e-08	158686	0.668654	rs1144	3e-08	25673412	Waist circumference adjusted for body mass index	SRPK2	2015-02-12	KMT2E-[]SRPK2
7q22.3	104597669	rs7807853	5.27473e-08	8334	0.783713	rs10266287	2e-08	30643258	General risk tolerance (MTAG)	KMT2E	2019-01-14	LHFPL3--[]--KMT2E
7q22.3	104597669	rs7807853	5.27473e-08	7861	0.783713	rs7776707	1e-08	31374203	Cognitive ability, years of educational attainment or schizophrenia (pleiotropy)	LINC01004	2019-08-01	LHFPL3--[]--KMT2E
7q22.3	104597669	rs7807853	5.27473e-08	465703	0.534357	rs12535854	5e-09	33414549	Cognitive aspects of educational attainment	NA	2021-01-07	SRPK2--[]--PUS7
7q22.3	104597669	rs7807853	5.27473e-08	-3416	0.886813	rs2252074	4e-09	30595370	Lung function (FVC)	NA	2018-12-27	LHFPL3--[]--KMT2E
7q22.3	104597669	rs7807853	5.27473e-08	7861	0.783713	rs7776707	4e-09	32606422	Schizophrenia (MTAG)	NA	2020-06-30	LHFPL3--[]--KMT2E
7q22.3	104597669	rs7807853	5.27473e-08	158657	0.683543	rs1142	4e-09	30595370	Height	NA	2018-12-27	KMT2E-[]SRPK2
7q22.3	104597669	rs7807853	5.27473e-08	465703	0.534357	rs12535854	4e-09	30038396	Cognitive performance	Intergenic	2018-07-23	SRPK2--[]--PUS7
7q22.3	104597669	rs7807853	5.27473e-08	158686	0.668654	rs1144	2e-09	29844566	General cognitive ability	SRPK2	2018-05-29	KMT2E-[]SRPK2
7q22.3	104597669	rs7807853	5.27473e-08	332581	0.654679	rs2057884	2e-09	30285260	Schizophrenia	SRPK2	2018-10-03	[SRPK2]
7q22.3	104597669	rs7807853	5.27473e-08	158657	0.683543	rs1142	1e-09	26691988	Advanced age-related macular degeneration	KMT2E, SRPK2	2015-12-21	KMT2E-[]SRPK2
7q22.3	104597669	rs7807853	5.27473e-08	331395	0.654679	rs6466055	1e-09	25056061	Schizophrenia	MLL5, PUS7, SRPK2	2014-07-22	[SRPK2]
7q22.3	104597669	rs7807853	5.27473e-08	331395	0.654679	rs6466055	1e-09	26198764	Schizophrenia	NA	2015-07-21	[SRPK2]
7q22.3	104597669	rs7807853	5.27473e-08	331395	0.654679	rs6466055	1e-09	31268507	Schizophrenia	NA	2019-07-03	[SRPK2]
7q22.3	104597669	rs7807853	5.27473e-08	465703	0.534357	rs12535854	7e-10	29942086	Intelligence	NA	2018-06-25	SRPK2--[]--PUS7
7q22.3	104597669	rs7807853	5.27473e-08	465703	0.534357	rs12535854	6e-10	30038396	Cognitive performance (MTAG)	Intergenic	2018-07-23	SRPK2--[]--PUS7
7q22.3	104597669	rs7807853	5.27473e-08	332581	0.654679	rs2057884	4e-10	31835028	anorexia nervosa, attention-deficit/hyperactivity disorder, autism spectrum disorder, bipolar disorder, major depression, obsessive-compulsive disorder, schizophrenia, or Tourette syndrome (pleiotropy)	SRPK2	2019-12-01	[SRPK2]
7q22.3	104597669	rs7807853	5.27473e-08	437720	0.573709	rs7809464	8e-11	32339537	Youthful appearance (self-reported)	SRPK2	2020-04-24	SRPK2-[]--PUS7
7q22.3	104597669	rs7807853	5.27473e-08	329917	0.583676	rs7789569	7e-11	29483656	Schizophrenia	KMT2E, KMT2E-AS1, LINC01004, SRPK2	2018-02-26	[SRPK2]
7q22.3	104597669	rs7807853	5.27473e-08	344	0.632378	rs13006483	5e-11	32989287	Left-handedness	ITGAV	2020-09-28	[ITGAV]
7q22.3	104597669	rs7807853	5.27473e-08	254985	0.668524	rs41563	5e-11	28540026	Autism spectrum disorder or schizophrenia	KMT2E, KMT2E-AS1, LINC01004, SRPK2	2017-05-22	[SRPK2]
7q22.3	104597669	rs7807853	5.27473e-08	272779	0.645733	rs7794036	2e-11	30595370	Sunburns	NA	2018-12-27	[SRPK2]
7q22.3	104597669	rs7807853	5.27473e-08	332581	0.654679	rs2057884	1e-11	31740837	Schizophrenia	NA	2019-11-18	[SRPK2]
7q22.3	104597669	rs7807853	5.27473e-08	332581	0.654679	rs2057884	2e-12	28991256	Schizophrenia	MLL5, SRPK2	2017-10-09	[SRPK2]
7q22.3	104597669	rs7807853	5.27473e-08	16122	0.684452	rs1011468	1e-12	32059762	Serum 25-Hydroxyvitamin D levels	NA	2020-02-05	LHFPL3--[]--KMT2E
7q22.3	104597669	rs7807853	5.27473e-08	258202	0.614743	rs4730073	6e-13	31669095	Waist-to-hip ratio adjusted for BMI	NA	2019-10-24	[SRPK2]
7q22.3	104597669	rs7807853	5.27473e-08	258202	0.614743	rs4730073	4e-14	31669095	Waist circumference adjusted for body mass index	NA	2019-10-24	[SRPK2]
7q22.3	104597669	rs7807853	5.27473e-08	258202	0.614743	rs4730073	3e-14	30595370	Waist-hip ratio	NA	2018-12-27	[SRPK2]
7q22.3	104597669	rs7807853	5.27473e-08	158686	0.668654	rs1144	2e-15	30575882	Waist-to-hip ratio adjusted for BMI	NA	2018-12-01	KMT2E-[]SRPK2
7q22.3	104597669	rs7807853	5.27473e-08	158657	0.683543	rs1142	2e-17	30239722	Waist-hip ratio	NA	2018-09-14	KMT2E-[]SRPK2
3q28	188474832	rs9832630	5.96498e-08	-32352	0.539475	rs9290877	5e-11	31959851	Asthma	LPP, MIR28, LPP-AS1, TPRG1-AS1, TPRG1, TPRG1-AS2	2020-01-20	[LPP]
3q28	188474832	rs9832630	5.96498e-08	-29049	0.553972	rs7650683	4e-13	31361310	Hay fever and/or eczema	NA	2019-07-30	[LPP]
3q28	188474832	rs9832630	5.96498e-08	-32352	0.539475	rs9290877	2e-15	31361310	Allergic disease (asthma, hay fever or eczema)	NA	2019-07-30	[LPP]
3q28	188474832	rs9832630	5.96498e-08	-33671	0.553972	rs9815874	1e-31	32888494	Eosinophil percentage of white cells	LPP	2020-09-01	[LPP]
3q28	188474832	rs9832630	5.96498e-08	-33671	0.553972	rs9815874	1e-32	30595370	Eosinophil counts	NA	2018-12-27	[LPP]
3q28	188474832	rs9832630	5.96498e-08	-33671	0.553972	rs9815874	6e-34	32888494	Eosinophil counts	LPP	2020-09-01	[LPP]
3q28	188474832	rs9832630	5.96498e-08	-33671	0.553972	rs9815874	2e-37	32888493	Eosinophil counts	NA	2020-09-01	[LPP]
5q23.2	123647491	rs2591374	1.00481e-07	72949	0.721313	rs6888065	1e-08	30595370	Heel bone mineral density	NA	2018-12-27	CSNK1G3---[]---ZNF608
16p13.3	6561899	rs565248640	1.0171e-07	-11499	0.628774	rs3095508	3e-08	30846698	Sleep duration	NA	2019-03-07	[]---RBFOX1
13q14.2	50040593	rs7328782	1.05579e-07	-28186	0.559876	rs9535244	1e-08	30595370	Lung function (FVC)	NA	2018-12-27	CAB39L--[]--SETDB2
13q14.2	50040593	rs7328782	1.05579e-07	4388	0.68441	rs7994566	2e-10	32888494	Mean spheric corpuscular volume	SETDB2	2020-09-01	[SETDB2]
13q14.2	50040593	rs7328782	1.05579e-07	16504	0.932056	rs2057413	2e-11	32888493	Mean corpuscular volume	NA	2020-09-01	[SETDB2]
19q13.33	50151686	rs7508601	1.05724e-07	0	1	rs7508601	3e-08	31174203	Basal cell carcinoma	SCAF1	2019-06-07	[SCAF1]
18q21.1	44820672	rs16950864	1.10664e-07	-21157	0.505528	rs2048523	1e-11	27182965	Menarche (age at onset)	SKOR2, SMAD2	2016-05-16	SKOR2--[]---SMAD2
18q21.1	44820672	rs16950864	1.10664e-07	8005	0.516428	rs1434513	2e-14	32066663	Fruit consumption	ST8SIA5, PIAS2, KATNAL2, TCEB3CL2, TCEB3CL, TCEB3C, TCEB3B, HDHD2, IER3IP1, SKOR2	2020-02-03	SKOR2--[]---SMAD2
3p12.1	84274467	rs75197892	1.13044e-07	177045	0.518998	rs6794880	5e-08	28443625	BMI in non-smokers	SRRM1P2	2017-04-26	[]---CADM2
3p12.1	84274467	rs75197892	1.13044e-07	-30628	0.611772	rs66852417	8e-09	30595370	Body mass index	NA	2018-12-27	[]---CADM2
3p12.1	84274467	rs75197892	1.13044e-07	177045	0.518998	rs6794880	5e-09	28443625	BMI (adjusted for smoking behaviour)	SRRM1P2	2017-04-26	[]---CADM2
3p12.1	84274467	rs75197892	1.13044e-07	-160976	0.527393	rs114593013	2e-11	32376654	Adult body size	CADM2	2020-05-06	[]---CADM2
3p12.1	84274467	rs75197892	1.13044e-07	-160976	0.527393	rs114593013	4e-12	31501611	Predicted visceral adipose tissue	NA	2019-09-09	[]---CADM2
3p12.1	84274467	rs75197892	1.13044e-07	-160976	0.527393	rs114593013	2e-15	31669095	Body mass index	NA	2019-10-24	[]---CADM2
2p22.2	37267901	rs2287108	1.34247e-07	-118403	0.706798	rs11124554	4e-08	29403010	Alanine transaminase levels	STRN	2018-02-05	[STRN]
2p22.2	37267901	rs2287108	1.34247e-07	-177668	0.665608	rs2110944	3e-08	33547301	Alanine aminotransferase levels	STRN	2021-02-05	[STRN]
2p22.2	37267901	rs2287108	1.34247e-07	157577	0.808818	rs75836205	3e-08	32606422	Bipolar disorder (MTAG)	NA	2020-06-30	DUSP26---[]
2p22.2	37267901	rs2287108	1.34247e-07	-199473	0.585804	rs711244	2e-08	32665545	Cortical surface area (min-P)	MACF1, KIAA0754, BMP8A, PABPC4	2020-07-14	[STRN]
2p22.2	37267901	rs2287108	1.34247e-07	-165652	0.586886	rs17496249	5e-09	32154731	Triglyceride levels	STRN	2020-03-10	[STRN]
2p22.2	37267901	rs2287108	1.34247e-07	-113476	0.717963	rs2110994	5e-09	32888494	Red cell distribution width	STRN	2020-09-01	[STRN]
2p22.2	37267901	rs2287108	1.34247e-07	-188318	0.571672	rs62132522	3e-09	32665545	Cortical thickness (MOSTest)	LACTBL1, C1orf234, KDM1A, LUZP1, HTR1D	2020-07-14	[STRN]
2p22.2	37267901	rs2287108	1.34247e-07	-78605	0.731902	rs3845780	2e-09	31174203	Keratinocyte cancer (MTAG)	RNU6-846P	2019-06-07	[STRN]
2p22.2	37267901	rs2287108	1.34247e-07	-75406	0.74167	rs3770774	2e-09	31676860	Brain region volumes	NA	2019-11-01	[STRN]
2p22.2	37267901	rs2287108	1.34247e-07	-75406	0.74167	rs3770774	8e-10	32386560	TPE interval (resting)	STRN	2020-04-29	[STRN]
2p22.2	37267901	rs2287108	1.34247e-07	-113476	0.717963	rs2110994	5e-10	30595370	Red cell distribution width	NA	2018-12-27	[STRN]
2p22.2	37267901	rs2287108	1.34247e-07	-192888	0.585804	rs1861435	3e-12	32203549	Triglyceride levels	STRN	2020-03-23	[STRN]
2p22.2	37267901	rs2287108	1.34247e-07	-113476	0.717963	rs2110994	1e-12	32888493	Red cell distribution width	NA	2020-09-01	[STRN]
2p22.2	37267901	rs2287108	1.34247e-07	-75406	0.74167	rs3770774	3e-14	32665545	Brain morphology (min-P)	SSBP3	2020-07-14	[STRN]
2p22.2	37267901	rs2287108	1.34247e-07	-177668	0.665608	rs2110944	2e-14	31900758	C-reactive protein levels	NA	2020-01-03	[STRN]
2p22.2	37267901	rs2287108	1.34247e-07	-117108	0.579728	rs3770776	2e-14	32193296	Cortical surface area	NA	2020-03-01	[STRN]
2p22.2	37267901	rs2287108	1.34247e-07	-75406	0.74167	rs3770774	1e-14	32665545	Subcortical volume (min-P)	STIL, CMPK1, FOXE3, FOXD2	2020-07-14	[STRN]
2p22.2	37267901	rs2287108	1.34247e-07	-144518	0.675266	rs2003585	2e-17	32665545	Subcortical volume (MOSTest)	WNT2B, ST7L, CAPZA1, MOV10, RHOC, RP11-426L16.10, PPM1J	2020-07-14	[STRN]
2p22.2	37267901	rs2287108	1.34247e-07	-199473	0.585804	rs711244	8e-22	27863252	Mean platelet volume	AC007382.1	2016-11-17	[STRN]
2p22.2	37267901	rs2287108	1.34247e-07	-165652	0.586886	rs17496249	1e-23	32439900	PR interval	STRN	2020-05-21	[STRN]
2p22.2	37267901	rs2287108	1.34247e-07	-188318	0.571672	rs62132522	2e-34	32665545	Cortical surface area (MOSTest)	NA	2020-07-14	[STRN]
2p22.2	37267901	rs2287108	1.34247e-07	-188318	0.571672	rs62132522	6e-46	32665545	Brain morphology (MOSTest)	VIT, AC007382.1, STRN, HEATR5B	2020-07-14	[STRN]
2p22.2	37267901	rs2287108	1.34247e-07	-192888	0.585804	rs1861435	2e-53	32888494	Mean platelet volume	STRN	2020-09-01	[STRN]
2p22.2	37267901	rs2287108	1.34247e-07	-192888	0.585804	rs1861435	2e-66	32888493	Mean platelet volume	NA	2020-09-01	[STRN]
9q22.31	96311256	rs142352504	1.37319e-07	-104257	0.814996	rs3924389	3e-08	30038396	Highest math class taken	Intergenic	2018-07-23	C9orf129--[]-FAM120AOS
9q22.31	96311256	rs142352504	1.37319e-07	0	1	rs7310615	3e-08	31666681	White matter microstructure (mode of anisotropy)	NA	2019-10-30	[SH2B3]
9q22.31	96311256	rs142352504	1.37319e-07	-84156	0.851439	rs10512225	1e-10	30038396	Highest math class taken (MTAG)	Intergenic	2018-07-23	[FAM120A]
6q21	108868422	rs11398842	1.71797e-07	115105	0.636874	rs9398171	4e-08	26198764	Schizophrenia	NA	2015-07-21	[FOXO3]
6q21	108868422	rs11398842	1.71797e-07	128541	0.614509	rs3800229	3e-08	28448500	Body mass index	FOXO3	2017-04-27	[FOXO3]
6q21	108868422	rs11398842	1.71797e-07	128541	0.614509	rs3800229	3e-08	25673412	Hip circumference	FOXO3A	2015-02-12	[FOXO3]
6q21	108868422	rs11398842	1.71797e-07	125739	0.698954	rs3800227	2e-08	30867560	Anxiety/tension (special factor of neuroticism)	FOXO3	2019-03-13	[FOXO3]
6q21	108868422	rs11398842	1.71797e-07	109241	0.700655	rs9400239	5e-09	26426971	Body mass index	NA	2015-10-01	[FOXO3]
6q21	108868422	rs11398842	1.71797e-07	125739	0.698954	rs3800227	5e-09	30643258	Smoking status (ever vs never smokers)	FOXO3	2019-01-14	[FOXO3]
6q21	108868422	rs11398842	1.71797e-07	17201	0.848432	rs1536057	4e-09	27863252	Platelet distribution width	FOXO3	2016-11-17	[FOXO3]
6q21	108868422	rs11398842	1.71797e-07	125739	0.698954	rs3800227	4e-09	30643251	Smoking initiation (ever regular vs never regular)	NA	2019-01-14	[FOXO3]
6q21	108868422	rs11398842	1.71797e-07	7580	0.664199	rs768023	2e-10	32665545	Brain morphology (MOSTest)	FOXO3	2020-07-14	LACE1--[]-FOXO3
6q21	108868422	rs11398842	1.71797e-07	37778	0.848432	rs12206094	2e-10	30239722	Waist-hip ratio	NA	2018-09-14	[FOXO3]
6q21	108868422	rs11398842	1.71797e-07	76948	0.700655	rs2022464	1e-10	30818988	Intracranial volume	NA	2019-03-01	[FOXO3]
6q21	108868422	rs11398842	1.71797e-07	59420	0.660561	rs2764261	9e-11	29899525	Vigorous physical activity	FOXO3	2018-06-13	[FOXO3]
6q21	108868422	rs11398842	1.71797e-07	109241	0.700655	rs9400239	2e-11	25673412	Waist circumference	FOXO3	2015-02-12	[FOXO3]
6q21	108868422	rs11398842	1.71797e-07	115105	0.636874	rs9398171	2e-11	28991256	Schizophrenia	FOXO3, ZNF259P1	2017-10-09	[FOXO3]
6q21	108868422	rs11398842	1.71797e-07	119762	0.631978	rs2153960	2e-11	32665545	Brain morphology (min-P)	VIT, AC007382.1, STRN, HEATR5B	2020-07-14	[FOXO3]
6q21	108868422	rs11398842	1.71797e-07	115105	0.636874	rs9398171	1e-11	32665545	Subcortical volume (MOSTest)	ANKRD44, SF3B1, COQ10B, HSPD1, HSPE1, HSPE1-MOB4, MOB4, RFTN2, AC011997.1, MARS2, BOLL, PLCL1	2020-07-14	[FOXO3]
6q21	108868422	rs11398842	1.71797e-07	125739	0.698954	rs3800227	9e-12	30643251	Smoking initiation (ever regular vs never regular) (MTAG)	NA	2019-01-14	[FOXO3]
6q21	108868422	rs11398842	1.71797e-07	119762	0.631978	rs2153960	8e-12	32665545	Subcortical volume (min-P)	POGK, TADA1, ILDR2, MAEL	2020-07-14	[FOXO3]
6q21	108868422	rs11398842	1.71797e-07	132320	0.613831	rs4946935	8e-12	29844566	Reaction time	FOXO3	2018-05-29	[FOXO3]
6q21	108868422	rs11398842	1.71797e-07	26964	0.656946	rs2490272	2e-12	28530673	Intelligence	FOXO3, LACE1	2017-05-22	[FOXO3]
6q21	108868422	rs11398842	1.71797e-07	37778	0.848432	rs12206094	1e-12	31669095	Body mass index	NA	2019-10-24	[FOXO3]
6q21	108868422	rs11398842	1.71797e-07	119762	0.631978	rs2153960	1e-12	31740837	Schizophrenia	NA	2019-11-18	[FOXO3]
6q21	108868422	rs11398842	1.71797e-07	7580	0.664199	rs768023	6e-13	29520040	Extremely high intelligence	FOXO3	2018-03-08	LACE1--[]-FOXO3
6q21	108868422	rs11398842	1.71797e-07	59420	0.660561	rs2764261	5e-13	30595370	Menarche (age at onset)	NA	2018-12-27	[FOXO3]
6q21	108868422	rs11398842	1.71797e-07	66039	0.672525	rs2764264	5e-13	31676860	Brain region volumes	NA	2019-11-01	[FOXO3]
6q21	108868422	rs11398842	1.71797e-07	128541	0.614509	rs3800229	4e-13	28892062	Body mass index	FOXO3	2017-09-11	[FOXO3]
6q21	108868422	rs11398842	1.71797e-07	26016	0.554461	rs2764265	3e-13	30038396	Educational attainment (MTAG)	Intergenic	2018-07-23	[FOXO3]
6q21	108868422	rs11398842	1.71797e-07	115105	0.636874	rs9398171	1e-13	30593698	Fat-free mass	NA	2018-12-28	[FOXO3]
6q21	108868422	rs11398842	1.71797e-07	20171	0.656946	rs2253310	9e-14	32376654	Adult body size	FOXO3	2020-05-06	[FOXO3]
6q21	108868422	rs11398842	1.71797e-07	109241	0.700655	rs9400239	5e-14	30108127	Body mass index	NA	2018-08-14	[FOXO3]
6q21	108868422	rs11398842	1.71797e-07	130865	0.614509	rs1935949	5e-14	30595370	Lung function (FEV1/FVC)	NA	2018-12-27	[FOXO3]
6q21	108868422	rs11398842	1.71797e-07	58074	0.660561	rs2802295	3e-14	32193296	Cortical surface area	NA	2020-03-01	[FOXO3]
6q21	108868422	rs11398842	1.71797e-07	-4003	0.660553	rs9384679	2e-14	29844566	General cognitive ability	ENSG00000271608	2018-05-29	LACE1--[]--FOXO3
6q21	108868422	rs11398842	1.71797e-07	133620	0.580906	rs4945816	9e-15	31374203	Cognitive ability, years of educational attainment or schizophrenia (pleiotropy)	FOXO3	2019-08-01	[FOXO3]
6q21	108868422	rs11398842	1.71797e-07	-4003	0.660553	rs9384679	6e-15	29186694	Cognitive ability (MTAG)	ENSG00000271608	2017-11-28	LACE1--[]--FOXO3
6q21	108868422	rs11398842	1.71797e-07	37778	0.848432	rs12206094	2e-15	30239722	Body mass index	NA	2018-09-14	[FOXO3]
6q21	108868422	rs11398842	1.71797e-07	7580	0.664199	rs768023	5e-16	29186694	Cognitive ability	ENSG00000271608	2017-11-28	LACE1--[]-FOXO3
6q21	108868422	rs11398842	1.71797e-07	20171	0.656946	rs2253310	3e-16	31501611	Predicted visceral adipose tissue	NA	2019-09-09	[FOXO3]
6q21	108868422	rs11398842	1.71797e-07	59420	0.660561	rs2764261	9e-19	30038396	Self-reported math ability	Intergenic	2018-07-23	[FOXO3]
6q21	108868422	rs11398842	1.71797e-07	-4003	0.660553	rs9384679	2e-19	29326435	Intelligence (MTAG)	ENSG00000271608	2018-01-11	LACE1--[]--FOXO3
6q21	108868422	rs11398842	1.71797e-07	20171	0.656946	rs2253310	8e-20	30595370	Body mass index	NA	2018-12-27	[FOXO3]
6q21	108868422	rs11398842	1.71797e-07	59420	0.660561	rs2764261	7e-21	30038396	Highest math class taken (MTAG)	Intergenic	2018-07-23	[FOXO3]
6q21	108868422	rs11398842	1.71797e-07	-4003	0.660553	rs9384679	4e-21	33414549	Cognitive aspects of educational attainment	NA	2021-01-07	LACE1--[]--FOXO3
6q21	108868422	rs11398842	1.71797e-07	40096	0.660561	rs2802292	2e-21	32888494	Platelet distribution width	FOXO3	2020-09-01	[FOXO3]
6q21	108868422	rs11398842	1.71797e-07	-4003	0.660553	rs9384679	1e-21	30038396	Cognitive performance	Intergenic	2018-07-23	LACE1--[]--FOXO3
6q21	108868422	rs11398842	1.71797e-07	-4003	0.660553	rs9384679	8e-22	29942086	Intelligence	NA	2018-06-25	LACE1--[]--FOXO3
6q21	108868422	rs11398842	1.71797e-07	115105	0.636874	rs9398171	6e-22	30535121	Macular thickness	FOXO3	2018-12-07	[FOXO3]
6q21	108868422	rs11398842	1.71797e-07	59420	0.660561	rs2764261	1e-25	30038396	Self-reported math ability (MTAG)	Intergenic	2018-07-23	[FOXO3]
6q21	108868422	rs11398842	1.71797e-07	-4003	0.660553	rs9384679	2e-27	30038396	Cognitive performance (MTAG)	Intergenic	2018-07-23	LACE1--[]--FOXO3
2q11.2	98575531	rs11886417	1.72391e-07	-184414	0.637946	rs10191483	1e-09	32888494	Neutrophil percentage of white cells	TMEM131	2020-09-01	[TMEM131]
2q11.2	98575531	rs11886417	1.72391e-07	37644	0.815415	rs34469351	6e-11	32888494	Eosinophil counts	TMEM131	2020-09-01	TMEM131[]--VWA3B
2q11.2	98575531	rs11886417	1.72391e-07	-183229	0.743033	rs17489259	1e-13	32888494	Mean spheric corpuscular volume	TMEM131	2020-09-01	[TMEM131]
2q11.2	98575531	rs11886417	1.72391e-07	-9788	0.761115	rs35589428	2e-14	32888494	Eosinophil percentage of white cells	TMEM131	2020-09-01	[TMEM131]
11q25	134293610	rs77867811	2.00165e-07	-27238	0.662296	rs878987	5e-08	29892016	Prostate cancer	B3GAT1	2018-06-11	[B3GAT1]
11q25	134293610	rs77867811	2.00165e-07	-27643	0.662296	rs7928758	2e-08	21908519	N-glycan levels	B3GAT1	2011-12-15	[B3GAT1]
11q25	134293610	rs77867811	2.00165e-07	-29468	0.640719	rs58475265	8e-09	30804565	Insomnia	NA	2019-02-25	[B3GAT1]
11q25	134293610	rs77867811	2.00165e-07	-27238	0.662296	rs878987	4e-11	33398198	Prostate cancer	NA	2021-01-04	[B3GAT1]
11q25	134293610	rs77867811	2.00165e-07	-29882	0.781542	rs79256507	8e-19	33547301	Serum alkaline phosphatase levels	B3GAT1	2021-02-05	[B3GAT1]
17q21.31	43185492	rs1989803	2.04028e-07	-12219	0.595959	rs2301597	1e-08	30595370	Cardiovascular disease	NA	2018-12-27	[NMT1]
17q21.31	43185492	rs1989803	2.04028e-07	-12219	0.595959	rs2301597	3e-09	33128006	Walking pace	NMT1	2020-10-30	[NMT1]
17q21.31	43185492	rs1989803	2.04028e-07	-12643	0.532453	rs11871043	2e-09	31194737	Multisite chronic pain	NMT1	2019-06-13	[NMT1]
17q21.31	43185492	rs1989803	2.04028e-07	-27783	0.522726	rs7214267	5e-13	30804565	Insomnia	NA	2019-02-25	[NMT1]
17q21.31	43185492	rs1989803	2.04028e-07	0	1	rs1989803	2e-21	31928498	Systolic blood pressure	NMT1	2020-01-13	[NMT1]
17q21.31	43185492	rs1989803	2.04028e-07	-12219	0.595959	rs2301597	2e-34	30595370	Systolic blood pressure	NA	2018-12-27	[NMT1]
16p12.3	17967378	rs6498749	2.5122e-07	-56626	0.686909	rs11861766	3e-08	30038396	Self-reported math ability	Intergenic	2018-07-23	XYLT1---[]---NPIP
16p12.3	17967378	rs6498749	2.5122e-07	-44887	0.587206	rs7500242	1e-08	30038396	Self-reported math ability (MTAG)	Intergenic	2018-07-23	XYLT1---[]---NPIP
12q14.1	60888995	rs57431669	2.57011e-07	-9322	0.89605	rs59813324	4e-08	30038396	Educational attainment (years of education)	NA	2018-07-23	SLC16A7---[]
12q14.1	60888995	rs57431669	2.57011e-07	58973	0.916868	rs4581486	4e-10	33414549	Noncognitive aspects of educational attainment	NA	2021-01-07	SLC16A7---[]
13q21.2	59679158	rs9538299	2.62724e-07	-195575	0.523025	rs2153515	3e-11	30643258	General risk tolerance (MTAG)	DIAPH3	2019-01-14	[]---DIAPH3
13q21.2	59679158	rs9538299	2.62724e-07	1988	0.558195	rs2321993	3e-11	30804565	Morningness	NA	2019-02-25	[]---DIAPH3
13q21.2	59679158	rs9538299	2.62724e-07	-102793	0.919001	rs12871550	1e-12	30696823	Chronotype	DIAPH3	2019-01-29	[]---DIAPH3
17q23.1	58032865	rs3066247	2.80584e-07	-157311	0.808108	rs2645492	2e-08	29507422	Low density lipoprotein cholesterol levels	NA	2018-03-05	[VMP1]
17q23.1	58032865	rs3066247	2.80584e-07	-74977	0.953943	rs1292059	2e-09	27863252	Eosinophil percentage of granulocytes	TUBD1	2016-11-17	[TUBD1]
17q23.1	58032865	rs3066247	2.80584e-07	-8541	1	rs1051424	1e-09	30275531	Triglycerides	RPS6KB1	2018-10-01	[RPS6KB1]
17q23.1	58032865	rs3066247	2.80584e-07	-43308	1	rs1292035	3e-11	26974007	Chronic inflammatory diseases (ankylosing spondylitis, Crohn's disease, psoriasis, primary sclerosing cholangitis, ulcerative colitis) (pleiotropy)	RPS6KB1	2016-03-14	[RPS6KB1]
17q23.1	58032865	rs3066247	2.80584e-07	-90280	0.990496	rs2526358	5e-14	30595370	Red blood cell count	NA	2018-12-27	[TUBD1]
17q23.1	58032865	rs3066247	2.80584e-07	-90280	0.990496	rs2526358	5e-35	30595370	Red cell distribution width	NA	2018-12-27	[TUBD1]
17q23.1	58032865	rs3066247	2.80584e-07	-90280	0.990496	rs2526358	6e-39	32888493	Red cell distribution width	NA	2020-09-01	[TUBD1]
2q32.1	187522406	rs71017334	2.87662e-07	141071	0.669048	rs11756438	4e-08	27890468	Bipolar disorder or attention deficit hyperactivity disorder	CEP85L	2016-10-18	[CEP85L]
2q32.1	187522406	rs71017334	2.87662e-07	66474	0.564973	rs35986780	3e-09	32665545	Subcortical volume (MOSTest)	VANGL2	2020-07-14	[FAM171B]
2q32.1	187522406	rs71017334	2.87662e-07	103932	0.581234	rs13026081	1e-09	30595370	Height	NA	2018-12-27	[FAM171B]
2q32.1	187522406	rs71017334	2.87662e-07	8114	0.645806	rs2084448	5e-14	30804560	Lung function (FEV1/FVC)	ITGAV	2019-02-25	[ITGAV]
2q32.1	187522406	rs71017334	2.87662e-07	24506	0.645806	rs13027560	1e-18	30595370	Lung function (FEV1/FVC)	NA	2018-12-27	ITGAV-[]--FAM171B
15q24.1	74027549	rs5813719	2.89842e-07	-17119	0.667538	rs4404022	2e-12	30643251	Smoking initiation (ever regular vs never regular) (MTAG)	NA	2019-01-14	CD276-[]--C15orf59
4p16.3	3241845	rs72239206	3.41797e-07	0	1	rs362307	3e-08	32541925	Type 2 diabetes	NA	2020-06-15	[HTT]
4p16.3	3241845	rs72239206	3.41797e-07	0	1	rs362307	2e-09	31501611	Predicted visceral adipose tissue	NA	2019-09-09	[HTT]
4p16.3	3241845	rs72239206	3.41797e-07	0	1	rs362307	2e-09	31844048	Household income (MTAG)	HTT	2019-12-16	[HTT]
4p16.3	3241845	rs72239206	3.41797e-07	0	1	rs362307	1e-09	33128006	Walking pace	HTT	2020-10-30	[HTT]
4p16.3	3241845	rs72239206	3.41797e-07	0	1	rs362307	1e-09	30297969	Type 2 diabetes	HTT	2018-10-08	[HTT]
4p16.3	3241845	rs72239206	3.41797e-07	0	1	rs362307	1e-09	30867560	Worry/vulnerability (special factor of neuroticism)	HTT	2019-03-13	[HTT]
4p16.3	3241845	rs72239206	3.41797e-07	0	1	rs362307	9e-10	29500382	Worry too long after an embarrassing experience	HTT	2018-03-02	[HTT]
4p16.3	3241845	rs72239206	3.41797e-07	0	1	rs362307	6e-14	30643258	Automobile speeding propensity	MSANTD1	2019-01-14	[HTT]
4p16.3	3241845	rs72239206	3.41797e-07	0	1	rs362307	2e-17	30038396	Educational attainment (years of education)	NA	2018-07-23	[HTT]
6q22.31	118852561	rs369727518	4.04875e-07	96562	0.76656	rs1424114	4e-08	32989287	Left-handedness	SNTB2	2020-09-28	[SNTB2]
6q22.31	118852561	rs369727518	4.04875e-07	-172587	0.858769	rs1743241	4e-09	33495596	Left ventricular global longitudinal strain	SLC35F1	2021-01-25	SLC35F1--[]---CEP85L
6q22.31	118852561	rs369727518	4.04875e-07	-185039	0.685771	rs11153730	1e-09	27659466	QRS complex (Sokolow-Lyon)	PLN	2016-09-27	SLC35F1--[]---CEP85L
6q22.31	118852561	rs369727518	4.04875e-07	-162547	0.851268	rs9320648	4e-10	32814899	Myocardial fractal dimension (slice 8)	NA	2020-08-19	SLC35F1--[]--CEP85L
6q22.31	118852561	rs369727518	4.04875e-07	65193	0.70468	rs4727618	3e-10	31844048	Household income (MTAG)	KMT2E	2019-12-16	[KMT2E]
6q22.31	118852561	rs369727518	4.04875e-07	-162547	0.851268	rs9320648	2e-11	32814899	Myocardial fractal dimension (slice 5)	NA	2020-08-19	SLC35F1--[]--CEP85L
6q22.31	118852561	rs369727518	4.04875e-07	-111179	0.712538	rs17227124	1e-11	32602732	Electrocardiographic traits	SLC35F1	2020-06-30	SLC35F1---[]--CEP85L
6q22.31	118852561	rs369727518	4.04875e-07	-145918	0.69262	rs2078383	2e-13	29213071	QT interval	SLC35F1	2017-12-06	SLC35F1--[]--CEP85L
6q22.31	118852561	rs369727518	4.04875e-07	-63909	0.718312	rs11752626	9e-14	31217584	QT interval	NA	2019-06-19	[CEP85L]
6q22.31	118852561	rs369727518	4.04875e-07	110179	0.706861	rs6906287	6e-16	23463857	Electrocardiographic conduction measures	C6orf204	2013-03-05	[CEP85L]
6q22.31	118852561	rs369727518	4.04875e-07	-162547	0.851268	rs9320648	6e-18	32814899	Myocardial fractal dimension (slice 7)	NA	2020-08-19	SLC35F1--[]--CEP85L
6q22.31	118852561	rs369727518	4.04875e-07	-185039	0.685771	rs11153730	1e-18	27577874	QRS duration	PLN	2016-08-29	SLC35F1--[]---CEP85L
6q22.31	118852561	rs369727518	4.04875e-07	-162547	0.851268	rs9320648	4e-20	32814899	Myocardial fractal dimension (slice 6)	NA	2020-08-19	SLC35F1--[]--CEP85L
6q22.31	118852561	rs369727518	4.04875e-07	-185039	0.685771	rs11153730	8e-21	23583979	Heart rate	SLC35F1	2013-04-14	SLC35F1--[]---CEP85L
6q22.31	118852561	rs369727518	4.04875e-07	141071	0.669048	rs11756438	5e-22	19305408	QT interval	c6orf204, SLC35F1, PLN, ASF1A	2009-03-22	[CEP85L]
6q22.31	118852561	rs369727518	4.04875e-07	-172187	0.669646	rs11970286	2e-24	19305409	QT interval	PLN	2009-03-22	SLC35F1--[]---CEP85L
6q22.31	118852561	rs369727518	4.04875e-07	-185039	0.685771	rs11153730	8e-29	27659466	QRS duration	PLN, SLC35F1, CEP85L	2016-09-27	SLC35F1--[]---CEP85L
6q22.31	118852561	rs369727518	4.04875e-07	-185039	0.685771	rs11153730	2e-29	19587794	QT interval	C6orf204, SLC35F1, PLN	2009-07-09	SLC35F1--[]---CEP85L
6q22.31	118852561	rs369727518	4.04875e-07	-185039	0.685771	rs11153730	2e-35	30679814	QT interval	SLC35F1	2019-01-24	SLC35F1--[]---CEP85L
6q22.31	118852561	rs369727518	4.04875e-07	-185039	0.685771	rs11153730	9e-38	30012220	QRS duration	intergenic	2018-07-17	SLC35F1--[]---CEP85L
6q22.31	118852561	rs369727518	4.04875e-07	-185039	0.685771	rs11153730	2e-40	32916098	Electrocardiogram morphology (amplitude at temporal datapoints)	SLC35F1	2020-09-02	SLC35F1--[]---CEP85L
6q22.31	118852561	rs369727518	4.04875e-07	-185039	0.685771	rs11153730	3e-54	32439900	PR interval	SLC35F1	2020-05-21	SLC35F1--[]---CEP85L
6q22.31	118852561	rs369727518	4.04875e-07	-185039	0.685771	rs11153730	2e-67	24952745	QT interval	SLC35F1, PLN	2014-06-22	SLC35F1--[]---CEP85L
16q22.1	69128053	rs552397480	4.28803e-07	250392	0.508273	rs7186635	4e-08	32203549	Triglyceride levels	RP11-343C2.9	2020-03-23	[TMED6]
16q22.1	69128053	rs552397480	4.28803e-07	0	1	rs9926320	5e-11	32665545	Brain morphology (MOSTest)	TANGO6, HAS3, CHTF8, CIRH1A, SNTB2, RP11-343C2.11, VPS4A, COG8, TERF2	2020-07-14	TANGO6-[]--HAS3
16q22.1	69128053	rs552397480	4.28803e-07	41874	0.704929	rs9940899	2e-21	30595370	Height	NA	2018-12-27	[CIRH1A]
3q22.3	138050685	rs4678407	4.33925e-07	54369	0.924333	rs6782181	3e-08	30531825	Blond vs. brown/black hair color	MRAS	2018-12-10	[MRAS]
3q22.3	138050685	rs4678407	4.33925e-07	2502	0.909843	rs4678408	9e-09	32589924	Essential hypertension (time to event)	NME9, MRAS	2020-06-23	NME9-[]--MRAS
3q22.3	138050685	rs4678407	4.33925e-07	27513	0.982307	rs730158	2e-09	30595370	Lung function (FVC)	NA	2018-12-27	[MRAS]
3q22.3	138050685	rs4678407	4.33925e-07	16941	0.875695	rs11713141	1e-09	32469254	Coronary artery disease	MRAS	2020-05-29	[MRAS]
3q22.3	138050685	rs4678407	4.33925e-07	4451	0.915989	rs6766859	1e-10	31015401	Medication use (agents acting on the renin-angiotensin system)	NME9	2019-04-23	NME9-[]--MRAS
3q22.3	138050685	rs4678407	4.33925e-07	4451	0.915989	rs6766859	8e-12	32541925	Type 2 diabetes	NA	2020-06-15	NME9-[]--MRAS
3q22.3	138050685	rs4678407	4.33925e-07	7218	0.988181	rs2054468	2e-12	30595370	Hair color	NA	2018-12-27	NME9-[]-MRAS
3q22.3	138050685	rs4678407	4.33925e-07	2502	0.909843	rs4678408	8e-17	32042192	Bioavailable testosterone levels	NA	2020-02-10	NME9-[]--MRAS
3q22.3	138050685	rs4678407	4.33925e-07	4451	0.915989	rs6766859	1e-21	32042192	Total testosterone levels	NA	2020-02-10	NME9-[]--MRAS
16q22.2	72644044	rs11646282	4.49539e-07	-138510	0.598761	rs76513770	4e-08	31669095	Body mass index	NA	2019-10-24	PMFBP1---[]---ZFHX3
16q22.2	72644044	rs11646282	4.49539e-07	-138510	0.598761	rs76513770	3e-08	30595370	Body mass index	NA	2018-12-27	PMFBP1---[]---ZFHX3
16q22.2	72644044	rs11646282	4.49539e-07	-138510	0.598761	rs76513770	5e-09	27089180	Age at first sexual intercourse	PMFBP1	2016-04-18	PMFBP1---[]---ZFHX3
16q22.2	72644044	rs11646282	4.49539e-07	-254172	0.586791	rs62053992	4e-09	32246137	Neck pain or shoulder pain	NA	2020-04-03	PMFBP1---[]---ZFHX3
16q22.2	72644044	rs11646282	4.49539e-07	-262584	0.676422	rs17607347	2e-09	29326435	Intelligence (MTAG)	ENSG00000207514	2018-01-11	PMFBP1---[]---ZFHX3
16q22.2	72644044	rs11646282	4.49539e-07	-146323	0.502904	rs62051146	2e-09	30038396	Educational attainment (years of education)	NA	2018-07-23	PMFBP1---[]---ZFHX3
16q22.2	72644044	rs11646282	4.49539e-07	-138510	0.598761	rs76513770	4e-10	30643258	Risk-taking tendency (4-domain principal component model)	ZFHX3	2019-01-14	PMFBP1---[]---ZFHX3
16q22.2	72644044	rs11646282	4.49539e-07	-247127	0.858184	rs56205630	2e-20	30595370	Height	NA	2018-12-27	PMFBP1---[]---ZFHX3
16q21	58858895	rs188134315	4.7328e-07	-24493	0.507495	rs62064941	4e-08	32203549	Triglyceride levels	GOT2	2020-03-23	GOT2--[]
5q35.1	172486169	rs142235721	5.26706e-07	101858	0.966208	rs255303	4e-08	29891935	Glaucoma (primary open-angle)	BNIP1	2018-06-11	[BNIP1]
5q35.1	172486169	rs142235721	5.26706e-07	88007	0.954882	rs29797	2e-08	33414549	Noncognitive aspects of educational attainment	NA	2021-01-07	[BNIP1]
5q35.1	172486169	rs142235721	5.26706e-07	100103	0.949277	rs255299	1e-08	30578418	Pulse pressure	BNIP1	2018-12-21	[BNIP1]
5q35.1	172486169	rs142235721	5.26706e-07	88007	0.954882	rs29797	5e-12	30679814	PR interval	BNIP1	2019-01-24	[BNIP1]
5q35.1	172486169	rs142235721	5.26706e-07	-5833	0.808137	rs251253	9e-13	20062060	PR interval	NKX2-5, C5orf41	2010-01-10	ATP6V0E1--[]-CREBRF
5q35.1	172486169	rs142235721	5.26706e-07	109139	0.588382	rs29784	1e-15	22306654	Infantile hypertrophic pyloric stenosis	BNIP1, NKX2-5	2012-02-05	BNIP1-[]--NKX2-5
5q35.1	172486169	rs142235721	5.26706e-07	109139	0.588382	rs29784	8e-18	23989729	Infantile hypertrophic pyloric stenosis	intergenic	2013-08-21	BNIP1-[]--NKX2-5
5q35.1	172486169	rs142235721	5.26706e-07	-2128	0.983022	rs3095844	5e-18	30595370	Height	NA	2018-12-27	[CREBRF]
5q35.1	172486169	rs142235721	5.26706e-07	94697	0.971933	rs255292	6e-21	30046033	PR interval	BNIP1, NKX2-5	2018-07-25	[BNIP1]
5q35.1	172486169	rs142235721	5.26706e-07	91234	0.971933	rs29795	5e-55	32439900	PR interval	NKX2-5, ATP6V0E1, C5orf41, BNIP1, CREBRF	2020-05-21	[BNIP1]
14q31.3	88977427	rs4514599	6.39453e-07	-147452	0.788839	rs1028455	1e-14	31152163	Estimated glomerular filtration rate	SPATA7	2019-05-31	KCNK10--[]--SPATA7
8p21.3	19670088	rs57837509	6.4126e-07	-18927	0.718586	rs920590	6e-09	22076464	Acute lymphoblastic leukemia (childhood)	INTS10	2011-11-11	CSGALNACT1---[]--INTS10
8p21.3	19670088	rs57837509	6.4126e-07	10171	0.842594	rs60329942	3e-13	31719535	Triglyceride levels x long total sleep time interaction (2df test)	LPL	2019-11-12	[INTS10]
15q25.1	81021182	rs71455352	7.26286e-07	37470	0.715938	rs12593036	2e-08	26426971	Body mass index	LOC283688, ARNT2, MIR549, KIAA1199, MESDC2, MIR4514, MESDC1, C15orf26, IL16	2015-10-01	ABHD17C--[]--KIAA1199
15q25.1	81021182	rs71455352	7.26286e-07	-32582	0.52316	rs7165759	1e-10	31501611	Predicted visceral adipose tissue	NA	2019-09-09	[ABHD17C]
15q25.1	81021182	rs71455352	7.26286e-07	37458	0.715938	rs12593088	5e-12	30239722	Waist-hip ratio	NA	2018-09-14	ABHD17C--[]--KIAA1199
15q25.1	81021182	rs71455352	7.26286e-07	-32582	0.52316	rs7165759	1e-13	29691431	Hand grip strength	ABHD17C	2018-04-24	[ABHD17C]
15q25.1	81021182	rs71455352	7.26286e-07	-29735	0.536921	rs34994596	1e-13	32376654	Adult body size	ABHD17C	2020-05-06	[ABHD17C]
15q25.1	81021182	rs71455352	7.26286e-07	-32010	0.536921	rs34769775	9e-14	31669095	Body mass index	NA	2019-10-24	[ABHD17C]
15q25.1	81021182	rs71455352	7.26286e-07	-32010	0.536921	rs34769775	7e-14	30595370	Body mass index	NA	2018-12-27	[ABHD17C]
15q25.1	81021182	rs71455352	7.26286e-07	-27612	0.645231	rs12914623	2e-16	30239722	Body mass index	NA	2018-09-14	[ABHD17C]
6q25.3	155918584	rs768404381	7.47481e-07	65815	0.937835	rs1391659	2e-09	30595370	Sunburns	NA	2018-12-27	NOX3---[]
14q32.2	98637245	rs7160112	8.76428e-07	-90334	0.583818	rs17698580	5e-08	30038396	Highest math class taken (MTAG)	Intergenic	2018-07-23	[]---C14orf177
14q32.2	98637245	rs7160112	8.76428e-07	750	0.936276	rs1461583	4e-08	30038396	Self-reported math ability (MTAG)	Intergenic	2018-07-23	[]---C14orf177
14q32.2	98637245	rs7160112	8.76428e-07	-6074	0.99198	rs8009025	1e-08	31015401	Medication use (calcium channel blockers)	RP11-61O1.1	2019-04-23	[]---C14orf177
14q32.2	98637245	rs7160112	8.76428e-07	751	0.928084	rs1461584	6e-09	32888494	Lymphocyte percentage of white cells	RP11-61O1.1	2020-09-01	[]---C14orf177
14q32.2	98637245	rs7160112	8.76428e-07	-90334	0.583818	rs17698580	3e-09	33414549	Cognitive aspects of educational attainment	NA	2021-01-07	[]---C14orf177
14q32.2	98637245	rs7160112	8.76428e-07	-90334	0.583818	rs17698580	2e-09	29942086	Intelligence	NA	2018-06-25	[]---C14orf177
14q32.2	98637245	rs7160112	8.76428e-07	-90334	0.583818	rs17698580	2e-09	30038396	Cognitive performance	Intergenic	2018-07-23	[]---C14orf177
14q32.2	98637245	rs7160112	8.76428e-07	-89497	0.583818	rs10145335	2e-09	29844566	General cognitive ability	ENSG00000259097	2018-05-29	[]---C14orf177
14q32.2	98637245	rs7160112	8.76428e-07	-89497	0.583818	rs10145335	1e-09	29326435	Intelligence (MTAG)	ENSG00000259097	2018-01-11	[]---C14orf177
14q32.2	98637245	rs7160112	8.76428e-07	-40690	0.770303	rs76659130	1e-09	32888494	Lymphocyte counts	RP11-61O1.1	2020-09-01	[]---C14orf177
14q32.2	98637245	rs7160112	8.76428e-07	-40690	0.770303	rs76659130	1e-09	32888494	Monocyte count	RP11-61O1.1	2020-09-01	[]---C14orf177
14q32.2	98637245	rs7160112	8.76428e-07	6618	0.912366	rs77653640	6e-11	32888493	Lymphocyte counts	NA	2020-09-01	[]---C14orf177
14q32.2	98637245	rs7160112	8.76428e-07	-90334	0.583818	rs17698580	5e-11	30038396	Cognitive performance (MTAG)	Intergenic	2018-07-23	[]---C14orf177
14q32.2	98637245	rs7160112	8.76428e-07	10305	0.77688	rs17775184	5e-11	30578418	Pulse pressure	intergenic	2018-12-21	[]---C14orf177
14q32.2	98637245	rs7160112	8.76428e-07	-6074	0.99198	rs8009025	4e-12	30578418	Systolic blood pressure	intergenic	2018-12-21	[]---C14orf177
3p24.1	30287161	rs376101908	9.83067e-07	-2841	0.924727	rs9818220	6e-11	30578418	Systolic blood pressure	intergenic	2018-12-21	RBMS3---[]---TGFBR2

### Sheet: Supplementary Table 3
Supplementary Table 3
23andMe Significant Variants within the GenLang GWAS Meta-Analysis of Reading Ability
Note. Variants surpassing the Bonferroni-derived α level (38 tests, p < 1.31 x 10-3) and nominally significant variants are in bold text. Meta-analysis heterogeneity statistics are presented. Allele 1 = effect allele; Allele 2 = alternate allele.
Position	23andMe significant SNP	Allele 1	Allele 2	Allele 1 frequency	SE	Minimum	Maximum	Effect	SE	p	Direction a	Het Isq	Het χ2	Het df	Het p	Total N
3:135783166	rs13082684	A	G	0.2337	0.0285	0.1495	0.289	-0.0343	0.0096	0.0003597	------+-+-+-++--+---++	28.9	29.544	21	0.1015	33957
17:34928562	rs7223633 (proxy for rs34349354)	T	C	0.4594	0.0242	0.3787	0.5078	0.0269	0.0079	0.0006993	++++-+---+++++++-++--+	24.3	27.737	21	0.1478	33956
20:47652338	rs707534 (proxy for rs11393101)	A	G	0.6871	0.0336	0.5094	0.7454	-0.0309	0.0101	0.002275	?++-+-------+---+-----	29.6	28.419	20	0.09984	23772
17:61471046	rs72841395	T	C	0.213	0.0373	0.0928	0.268	0.0291	0.0103	0.004678	+++++++--+----+--+++++	12.6	24.029	21	0.2917	33945
2:147842671	rs497418	A	C	0.3951	0.0419	0.3577	0.6253	-0.0254	0.0096	0.008602	?---++-+--+-+----+-++-	2	20.407	20	0.4327	23771
2:41653824	rs906549*	T	C	0.652	0.0289	0.6083	0.7849	-0.022	0.0085	0.009641	--+++---++-----+--+-+-	0	13.204	21	0.9013	33950
11:111627502	rs10891291 (proxy for rs138127836)	A	G	0.3705	0.0276	0.2437	0.4283	0.0249	0.0106	0.01943	?+++++++++-+-++-??-++-	0	13.427	18	0.7656	20057
9:131923530	rs9696811	T	C	0.3121	0.0155	0.275	0.3541	0.0233	0.0101	0.02149	?-+++-+-++++++++-+++++	0	18.093	20	0.5813	23756
12:121069201	rs4767921*	A	G	0.3568	0.0236	0.1998	0.409	0.0186	0.0083	0.0255	++-+-+-+-+++--++-+-++-	38.4	34.066	21	0.03566	33949
4:152535271	rs4696277	T	C	0.4883	0.0429	0.1691	0.541	0.0172	0.0083	0.03723	+++-+++++-+--++-++++--	3	21.648	21	0.4201	33956
1:216876475	rs2820882 (proxy for rs35570426)*	A	T	0.173	0.0138	0.1357	0.194	-0.0222	0.0108	0.0395	-++---+-+-+++---+-+---	0	16.261	21	0.7548	33959
X:145026313	rs6626462 (proxy for rs5904158)*	T	C	0.3289	0.0317	0.1497	0.362	0.0154	0.0076	0.04221	++--?-?-++--+-+-++?-+?	33.6	25.591	17	0.08225	29609
6:17009590	rs2876430*	T	C	0.3293	0.0174	0.2657	0.3506	-0.0173	0.0086	0.04302	-++-++--+-+----+--+++-	0	18.265	21	0.6322	33952
7:69064637	rs3735260*	A	G	0.9105	0.0289	0.7736	0.939	0.0287	0.0145	0.0473	++++-++-+++++++++-+-++	0	20.618	21	0.4825	33955
17:37770005	rs12453682	T	C	0.6389	0.0772	0.2771	0.7237	-0.0149	0.0087	0.08867	-++-+---++-+-+-++--+++	12.5	24	21	0.2931	33944
10:99861312	rs10786387	C	G	0.6849	0.0203	0.6138	0.7563	-0.0143	0.0088	0.104	--++--++++-++---+---++	0	19.495	21	0.5534	33954
1:154878911	rs4845687	A	G	0.5343	0.0475	0.3753	0.608	-0.0123	0.0081	0.128	---+---------++-+++---	0	16.242	21	0.7559	33953
1:110042079	rs2091329	A	G	0.6901	0.0563	0.3383	0.7808	-0.0134	0.0089	0.1328	-++-+------+++--++----	0	16.578	21	0.7363	33950
7:107074515	rs12154818 (proxy for rs3839821)	C	G	0.2368	0.0233	0.202	0.3	-0.0133	0.0097	0.1688	-+++--+-+---+--+--+-+-	0	12.127	21	0.9361	33952
3:50202231	rs2624839	T	C	0.5689	0.0364	0.4165	0.618	0.0124	0.0095	0.1889	?---++--+++--++-++-+--	0	16.124	20	0.7089	23750
12:111865049	rs7310615	C	G	0.471	0.053	0.1349	0.5221	0.0125	0.0096	0.1902	?-++++----+-+++++-+--+	0	12.996	20	0.8776	23762
5:155858266	rs867009	A	G	0.64	0.0355	0.5534	0.8536	0.012	0.0097	0.2187	?+-+-++--++---+++-++--	0	19.122	20	0.5139	23770
5:165487589	rs41012	A	C	0.7447	0.0234	0.717	0.9184	-0.0129	0.0108	0.2343	?+--++--++-++----++---	51.3	41.03	20	0.003692	23761
19:39827086	rs251907 (proxy for rs60963584)	A	G	0.1568	0.0909	0.081	0.5645	-0.0146	0.0125	0.2402	--+---+-----+++++---++	0	20.945	21	0.4623	33954
2:198492316	rs72916919	T	G	0.5032	0.0313	0.462	0.6253	0.0106	0.0094	0.26	?-+-++-+-++--+++++-+++	0	12.599	20	0.8939	23764
3:85653460	rs10511073	A	G	0.3881	0.0408	0.3423	0.5816	-0.0065	0.0083	0.4365	-+--+----++-+---+-++--	2.4	21.516	21	0.4278	33957
2:200291535	rs6435017	T	C	0.3938	0.0556	0.1242	0.49	0.0063	0.0085	0.4559	+-+++--++---+++-+--+-+	0	15.901	21	0.7752	33914
7:71718530	rs77059784	A	G	0.0349	0.0111	0.0125	0.0631	0.0202	0.0275	0.4622	?-++-++-?-++-++-+---?+	17.2	21.731	18	0.2441	23053
3:69844663	rs13097431	C	G	0.3942	0.0509	0.2463	0.488	0.0056	0.0083	0.5	-+++-++--+++++++--+--+	5.3	22.171	21	0.3897	33952
7:39306840	rs62453457	A	G	0.5229	0.0273	0.3984	0.6195	0.0051	0.008	0.5215	+--++++++--++-----+-++	4.4	21.962	21	0.4017	33957
1:60505783	rs12737449	C	G	0.1388	0.0143	0.0588	0.179	0.0071	0.0115	0.5408	-+-+++-++-+--+++++--+-	21.1	26.606	21	0.1843	33959
11:30195757	rs676217	T	G	0.6398	0.0287	0.591	0.8808	0.0047	0.0086	0.5808	+-++-+++-+-++++-+-+-+-	0	16.845	21	0.7204	33946
2:28341375	rs1969131	T	C	0.1828	0.044	0.1277	0.4128	-0.0053	0.0106	0.6159	--++-+-++---+++++---+-	0	15.794	21	0.7811	33956
3:180127039	rs28595523 (proxy for rs7625418)	T	C	0.2358	0.0578	0.185	0.5719	-0.0049	0.0099	0.6163	-+-++-++---+-----++++-	4.7	22.03	21	0.3978	33947
9:15609961	rs3122702	T	G	0.4956	0.0319	0.3377	0.537	-0.0035	0.0083	0.6681	+-+-+++++------++-++-+	0	13.581	21	0.8869	33951
5:170815125	rs2071276 (proxy for rs59261790)	T	G	0.3789	0.0165	0.324	0.4205	0.0031	0.0083	0.7097	--++---++-++++++-+-++-	3.7	21.815	21	0.4103	33959
14:99734984	rs7146019 (proxy for rs35131341)	A	G	0.4045	0.0401	0.2605	0.467	-0.0008	0.0085	0.9265	-+++-++++--++---++--++	0	20.537	21	0.4875	33905
20:31359574	rs4911257	T	C	0.591	0.0429	0.4089	0.6893	-0.0005	0.0084	0.9523	+----+-+--+?++-----+--	0	13.943	20	0.8334	33686
a Cohort order:	ABCD; ALSPAC; ASTON; BATS; BCBL (Spanish/Bask); CLDRC; ELVS; FIOLA (Dutch); GRaD_AA; GRaD_HA; Iowa; NTR (Dutch); PING; PNC; PNC2; SLIC; UKdys;TEDS_Affy; TEDS_Ill; Toronto; Ukdys; York; NeuroDys
* Consistent effect direction
? SNP not available

### Sheet: Supplementary Table 4
Supplementary Table 4
23andMe Significant Variants within the GenLang GWAS Meta-Analysis of Spelling Ability
Note. Variants surpassing the Bonferroni-derived α level (38 tests, p < 1.31 x 10-3) and nominally significant variants are in bold text. Meta-analysis heterogeneity statistics are presented. Allele 1 = effect allele; Allele 2 = alternate allele.
Position	23andMe significant SNP	Allele 1	Allele 2	Allele 1 frequency	SE	Minimum	Maximum	Effect	SE	p	Direction	Het Isq	Het χ2	Het df	Het p	Total N
20:47652338	rs707534 (proxy for rs11393101)	A	G	0.6825	0.0364	0.5095	0.7454	-0.0406	0.0115	0.0004295	--------+---+----	0	15.438	16	0.4928	18514
1:216876475	rs2820882 (proxy for rs35570426)*	A	T	0.1681	0.0119	0.1357	0.195	-0.037	0.0144	0.00993	-+-+-+-+-+-------	0	13.119	16	0.664	18514
2:41653824	rs906549*	T	C	0.6509	0.0329	0.612	0.7849	-0.0276	0.0113	0.01442	-+--++--+-+++-+--	0	14.722	16	0.5451	18505
5:170815125	rs2071276 (proxy for rs59261790)	T	G	0.372	0.0213	0.322	0.4223	0.027	0.0112	0.01571	++++-+++++-++-++-	0	9.175	16	0.906	18514
17:34928562	rs7223633 (proxy for rs34349354)	T	C	0.4657	0.0199	0.3792	0.499	0.0259	0.0107	0.01585	++-+-+++--+-++--+	30.8	23.123	16	0.1105	18511
17:61471046	rs72841395	T	C	0.2261	0.0257	0.0911	0.27	0.031	0.0129	0.01654	+++++-+-++---++++	8.3	17.458	16	0.3566	18500
7:69064637	rs3735260*	A	G	0.9141	0.037	0.7759	0.949	0.047	0.02	0.01887	+++-+-+++++++-+++	11.9	18.154	16	0.315	18510
1:154878911	rs4845687	A	G	0.5578	0.05	0.3737	0.6131	-0.0253	0.0108	0.01939	--+------------+-	0	12.863	16	0.6827	18508
3:85653460	rs10511073	A	G	0.3638	0.0422	0.2726	0.5809	-0.0255	0.0111	0.02147	------++-+---+---	0	14.926	16	0.5301	18512
7:71718530	rs77059784*	A	G	0.0373	0.0117	0.0125	0.0639	0.0698	0.0307	0.02297	++-++?-+-+-++-+?+	32.2	20.638	14	0.1113	17795
X:145026313	rs6626462 (proxy for rs5904158)*	T	C	0.3442	0.0327	0.1503	0.3605	0.0236	0.0104	0.02373	+++-?++-++-?++++?	0	12.509	13	0.4864	14980
2:198492316	rs72916919	T	G	0.5027	0.0334	0.46	0.6253	0.0242	0.0108	0.02476	++++--+++++++---+	0	9.439	16	0.8943	18506
9:131923530	rs9696811	T	C	0.3134	0.0193	0.2662	0.3534	0.0256	0.0116	0.02752	+++-++++++++-+-++	0	13.737	16	0.6183	18498
2:200291535	rs6435017	T	C	0.4184	0.0422	0.1237	0.474	0.0235	0.011	0.0327	-++-+++++++-0	0	14.581	16	0.5555	18468
3:50202231	rs2624839	T	C	0.5668	0.0409	0.4172	0.626	0.0211	0.0108	0.05153	+-++-+++++-++++-+	0	5.904	16	0.9891	18492
5:165487589	rs41012	A	C	0.7416	0.0252	0.717	0.9181	-0.0223	0.0123	0.07066	-----++----+-+--+	15	18.82	16	0.2781	18503
7:107074515	rs12154818 (proxy for rs3839821)	C	G	0.2502	0.0143	0.2045	0.2967	-0.0219	0.0124	0.07682	--++++----++--+--	0	6.831	16	0.9764	18507
2:147842671	rs497418	A	C	0.3951	0.0441	0.342	0.6247	-0.0167	0.0111	0.1317	---+-+-+++--+-++-	15.8	19.004	16	0.2684	18513
12:121069201	rs4767921	A	G	0.3606	0.0287	0.1985	0.3818	0.0166	0.0111	0.1337	++-+---+-++++-++-	25	21.321	16	0.1665	18504
17:37770005	rs12453682	T	C	0.6728	0.0718	0.2772	0.7255	-0.0169	0.0116	0.1449	-+---+--+-++----+	0	9.675	16	0.8831	18499
3:135783166	rs13082684	A	G	0.2486	0.0226	0.1495	0.289	-0.017	0.0123	0.1668	-+--++-++------++	12.4	18.263	16	0.3087	18512
3:180127039	rs28595523 (proxy for rs7625418)	T	C	0.2306	0.0728	0.184	0.5711	-0.0163	0.013	0.2083	--+-+++----+-+-+-	41.9	27.527	16	0.03598	18502
2:28341375	rs1969131	T	C	0.1746	0.0564	0.1275	0.4124	-0.0172	0.0144	0.2318	--+--+-++-+----++	0	12.421	16	0.7145	18511
10:99861312	rs10786387	C	G	0.6776	0.0213	0.6138	0.7564	0.0119	0.0115	0.2989	+++--++-+--+-+--+	0	12.71	16	0.6938	18509
1:60505783	rs12737449	C	G	0.1414	0.0173	0.0591	0.183	-0.0161	0.0155	0.3006	--++-+----+++----	0	13.386	16	0.6444	18514
3:69844663	rs13097431	C	G	0.4193	0.0415	0.2463	0.47	0.0108	0.0109	0.3208	+++++-+---+--+--+	38.5	26.002	16	0.05399	18507
11:30195757	rs676217	T	G	0.6309	0.0341	0.5995	0.8803	-0.0109	0.0112	0.3344	---+--+-+---++-++	0	12.141	16	0.7342	18501
1:110042079	rs2091329	A	G	0.7019	0.0665	0.3397	0.7808	-0.0115	0.0119	0.335	+-----------+----	0	14.094	16	0.5917	18505
5:155858266	rs867009	A	G	0.6338	0.0338	0.5534	0.8529	0.0091	0.0111	0.413	--+++-+++++---+--	35.6	24.84	16	0.0727	18512
6:17009590	rs2876430	T	C	0.3379	0.0199	0.2657	0.3826	-0.0093	0.0114	0.4147	-+---+-+++--+-++-	0	13.377	16	0.645	18507
9:15609961	rs3122702	T	G	0.4982	0.0369	0.3377	0.5349	0.0084	0.0107	0.4324	++-++-++-+++--++-	0	7.322	16	0.9665	18506
19:39827086	rs251907 (proxy for rs60963584)	A	G	0.1395	0.115	0.0929	0.5647	0.0112	0.017	0.5081	+++-----+++-++--+	0	12.369	16	0.7182	18509
20:31359574	rs4911257	T	C	0.5927	0.0435	0.4089	0.6279	0.0067	0.011	0.5438	++---+--?--++-+--	0	11.569	15	0.7113	18023
14:99734984	rs7146019 (proxy for rs35131341)	A	G	0.4211	0.039	0.2605	0.4646	-0.0065	0.0112	0.5593	-----++---++-+-+-	0	14.723	16	0.545	18461
11:111627502	rs10891291 (proxy for rs138127836)	A	G	0.3714	0.0294	0.2447	0.4283	0.0055	0.0119	0.6461	+--++++-+---??+++	0	9.166	14	0.8203	16105
4:152535271	rs4696277	T	C	0.5036	0.0441	0.1698	0.573	-0.0044	0.0107	0.6825	+--+-+-+-+--+--+-	5	16.847	16	0.3955	18511
12:111865049	rs7310615	C	G	0.4631	0.0529	0.1355	0.506	0.0034	0.0109	0.7552	+--+-++-+-++++---	0	15.309	16	0.5022	18503
7:39306840	rs62453457	A	G	0.5199	0.0338	0.3984	0.62	-0.0007	0.0107	0.9486	-++++---+--+-+---	0	15.442	16	0.4926	18512
a Cohort order:	ALSPAC; ASTON; BATS; CLDRC; ELVS; FIOLA (Dutch); GRaD_AA; GRaD_HA; Iowa; NTR (Dutch); RAINE; SLIC; SYS; TEDS_Affy; TEDS_Ill; Toronto; Ukdys; York; NeuroDys
* Consistent effect direction
? SNP not available

### Sheet: Supplementary Table 5
Supplementary Table 5
23andMe Significant Variants Within a Meta-Analysis GWAS of 2,274 Dyslexia Cases by Gialluisi et al. (2020) - NeuroDys (English, German, Finnish, French, Dutch and Hungarian languages)
Note. Variants surpassing the Bonferroni-derived α level (39 tests, p < 1.28 x 10-3) and nominally significant variants are in bold text. Meta-analysis heterogeneity statistics are presented. Allele 1 = alternate allele; Allele 2 = effect allele.
23andMe significant SNP	Allele 1	Allele 2	N	z	p	Direction a	Het Isq	Het χ2	Het df	Het p
rs34349354*	CAG	C	8546	-2.906	0.003659	-------	0	5.281	6	0.5083
rs707534 (proxy for rs11393101)*	A	G	8546	2.404	0.0162	---+-++	22.7	7.764	6	0.2559
rs72916919*	T	G	8546	-2.275	0.0229	----+-+	32.1	8.838	6	0.1829
rs4911257	T	C	8546	-1.776	0.07574	-------	0	1.972	6	0.9223
rs72841395	T	C	8546	-1.753	0.07967	-------	0	3.11	6	0.7949
rs2820882 (proxy for rs35570426)	A	T	8546	1.642	0.1006	+-+-+++	32.3	8.867	6	0.1812
rs3801959 (proxy for rs3839821)	A	G	8546	-1.641	0.1009	-------	1.1	6.065	6	0.4159
rs13082684	A	G	8546	1.587	0.1124	+++-+++	0	1.601	6	0.9525
rs3735260	A	G	8546	-1.525	0.1272	-+-----	0	4.627	6	0.5925
rs676217	T	G	8546	-1.471	0.1414	-+-++--	39.8	9.959	6	0.1264
rs6435017	T	C	8546	-1.415	0.1572	--++---	0	1.355	6	0.9685
rs4845687	A	G	8546	1.259	0.2079	---++++	24.7	7.965	6	0.2407
rs2624839	T	C	8546	-1.249	0.2118	-+--+--	0	4.122	6	0.6601
rs7310615	C	G	8546	-1.155	0.2482	-+-----	0	3.06	6	0.8013
rs9696811	T	C	8546	-1.117	0.264	------+	23.2	7.808	6	0.2525
rs906549	T	C	8546	1.081	0.2797	+++-+++	0	3.925	6	0.6869
rs12154818	C	G	8546	1.071	0.284	-++++-+	39.4	9.895	6	0.1291
rs2091329	A	G	8546	-0.994	0.3201	-+-+---	3.7	6.233	6	0.3976
rs12737449	C	G	8546	0.989	0.3226	++--+++	3.8	6.239	6	0.3969
rs497418	A	C	8546	0.922	0.3565	+++-+-+	0	4.743	6	0.5772
rs10511073	A	G	8546	0.901	0.3674	+--+++-	3.6	6.221	6	0.3989
rs62453457	A	G	8546	0.884	0.3765	++---+-	0	4.418	6	0.6203
rs1969131	T	C	8546	0.754	0.451	+++--+-	0	5.85	6	0.4402
rs60963584	A	AC	8546	0.719	0.4719	++-++-+	0	2.295	6	0.8906
rs10786387	C	G	8546	0.67	0.5029	+-+--++	0	3.279	6	0.7731
rs4767921	A	G	8546	0.583	0.5598	-+-+-+-	41.3	10.215	6	0.1159
rs867009	A	G	8546	-0.434	0.664	+-++---	16.9	7.223	6	0.3008
rs7625418	A	C	8546	-0.418	0.6762	+---+-+	0	3.204	6	0.7828
rs10891291 (proxy for rs138127836)	A	G	8546	-0.415	0.6782	--+--+-	0	0.675	6	0.995
rs41012	A	C	8546	0.365	0.7148	-+--+++	0	4.027	6	0.673
rs7146019 (proxy for rs35131341)	A	G	8546	-0.221	0.8249	++-++--	0	5.702	6	0.4574
rs77059784	A	G	324	-0.221	0.825	?-?????	0	0	0	1
rs3122702	T	G	8546	0.188	0.8509	+++----	0	2.789	6	0.8348
rs2876430	T	C	8546	0.143	0.8862	+----+-	0	3.809	6	0.7026
rs4462633	A	C	8546	0.121	0.9038	++--+-+	58.2	14.346	6	0.026
rs12453682	T	C	8546	0.051	0.9591	--++-+-	32.9	8.937	6	0.1772
rs4696277	T	C	8546	0.046	0.9635	-+-+++-	0	0.917	6	0.9886
rs13097431	C	G	8546	0.024	0.9812	--+-++-	0	3.296	6	0.7708
rs2071276 (proxy for rs59261790)	T	G	8546	0.018	0.9859	+++++-+	0	1.473	6	0.9612
a Cohort order: Austria-Germany-Switzerland (German), Finland, France, The Netherlands, Hungary, ENall1 (Colorado; English), ENall2 (UK; English)
* Consistent effect direction
? SNP not available

### Sheet: Supplementary Table 6
Supplementary Table 6
23andMe Significant Variants within the Chinese Reading Study Measured on Reading Accuracy and Fluency
Note. Variants surpassing the Bonferroni-derived α level (32 tests, p < 1.56 x 10-3) and nominally significant variants are in bold text. Allele 1 = effect allele; Allele 2 = alternate allele; MAF = minor allele frequency (effect allele).
				Reading accuracy (n = 2,270)			Reading fluency (n = 2,270)
23andMe significant SNP	Allele 1	Allele 2	MAF	Effect	SE	p	Effect	SE	p
rs12939690 (proxy for rs34349354)	C	G	0.334735	0.050911	0.018865	0.00701264	-0.0410315	0.0205236	0.0457026
rs2624839*	T	C	0.443	-0.0240764	0.01888	0.202359	0.0534712	0.0205009	0.00916087
rs2820882 (proxy for rs35570426)*	A	T	0.1327	-0.0490119	0.0188706	0.00945798	0.0260323	0.0205365	0.205066
rs62453457*	A	G	0.4767	0.0412772	0.0188697	0.0288091	-0.0296406	0.0205245	0.148834
rs12453682	C	T	0.4771	-0.0121029	0.018905	0.522109	0.0415178	0.0205355	0.0433193
rs4767921	A	G	0.4216	0.027473	0.0189013	0.146224	-0.0372937	0.0205414	0.0695742
rs867009	G	A	0.2775	-0.00287941	0.0188897	0.878859	0.0314468	0.0205231	0.125597
rs4845687	A	G	0.1344	0.00546262	0.0188975	0.772558	0.0293352	0.0205351	0.153275
rs8180747 (proxy for rs3839821)	C	T	0.168839	-0.00903183	0.0188987	0.632763	0.0235868	0.0205411	0.250979
rs3735260	G	A	0.09588	0.0103762	0.0188879	0.582813	0.0220376	0.0205281	0.283147
rs4696277	T	C	0.422	-0.0185038	0.0188845	0.327271	0.0199223	0.0205298	0.331946
rs12737449	C	G	0.2183	0.0305698	0.018893	0.105791	-0.0197665	0.020548	0.33617
rs2748809 (proxy for rs35131341)	C	T	0.0439445	-0.000173383	0.0189095	0.992685	0.0194035	0.020554	0.345256
rs2876430	T	C	0.3566	0.0107282	0.0188826	0.569987	-0.0182666	0.0205249	0.373576
rs41012	C	A	0.1581	-0.0106479	0.0188908	0.573044	0.0177028	0.0205332	0.388693
rs10810426 (proxy for rs3122702)	T	C	0.221825	-0.0260024	0.0189013	0.169051	0.0170244	0.0205535	0.407589
rs10786387	G	C	0.2578	0.00813754	0.018914	0.667063	-0.0163295	0.0205584	0.427105
rs72916919	G	T	0.2506	0.00517126	0.0188991	0.784398	-0.0161694	0.0205438	0.431323
rs10511073	A	G	0.1552	-0.000413375	0.0189332	0.982583	-0.014843	0.0205789	0.470817
rs906549	C	T	0.06686	-0.015814	0.0188833	0.402422	0.0138451	0.0205287	0.500109
rs2091329	G	A	0.2574	0.0140976	0.0188863	0.455475	-0.0131663	0.0205325	0.52143
rs497418	C	A	0.4382	-0.00327438	0.0189063	0.862517	-0.0109871	0.0205514	0.592968
rs1969131	T	C	0.131	0.0101768	0.0189118	0.590546	-0.0109529	0.0205561	0.594204
rs4462633 (proxy for rs59002312)	A	C	0.2958	3.88968e-06	0.0188994	0.999836	0.00628893	0.0205446	0.759549
rs72841395	T	C	0.06791	-0.0327701	0.0188916	0.0829408	0.00628651	0.0205499	0.759698
rs6435017	T	C	0.1894	0.018517	0.018891	0.32709	0.00581412	0.0205392	0.777146
rs707534 (proxy for rs11393101)	G	A	0.1844	0.0336643	0.0188824	0.0747455	-0.00382589	0.0205403	0.852255
rs2071276 (proxy for rs59261790)	G	T	0.4178	0.0191627	0.0188969	0.310661	-0.00371223	0.0205469	0.856642
rs9696811	T	C	0.2386	0.0142149	0.0188885	0.451788	-0.00278988	0.0205356	0.891947
rs10891291 (proxy for rs138127836)	G	A	0.3396	0.0197766	0.0188865	0.295151	-0.00192029	0.0205356	0.925507
rs4911257	T	C	0.1013	0.0239969	0.018888	0.204042	-0.00160586	0.0205396	0.937689
rs251907 (proxy for rs60963584)	A	G	0.0897813	0.00920034	0.0188986	0.626428	0.000228949	0.0205456	0.99111
* Consistent effect direction

### Sheet: Supplementary Table 7
Supplementary Table 7
Genes for which the Combined Association of all Variants is Significantly Associated with Self-Reported Dyslexia Diagnosis from 23andMe as Estimated in MAGMA
Note. Significant genes are in bold text (the Bonferroni-derived α level for 19,039 genes tested is p < 2.63 x 10-6).
Gene	Start	Stop	NSNPs	NParameters	N	z	p
STAU1	47729878	47804904	143	13	1138870	7.9006	1.3878e-15
CADM2	85008132	86123579	2799	50	1138870	7.8849	1.5744e-15
MSL2	135867764	135916083	47	10	1138870	7.8821	1.6098e-15
CSE1L	47662849	47713489	106	8	1138870	7.8698	1.7764e-15
MRM1	34958001	34965407	11	2	1138870	7.715	6.0507e-15
CRAT	131857089	131873468	21	1	1138870	7.7104	6.2728e-15
PLCL1	198669426	199437305	1244	54	1138870	7.7	6.8015e-15
LSAMP	115521235	117716095	5630	242	1138870	7.4817	3.6693e-14
RFTN2	198432948	198540769	154	8	1138870	7.2336	2.352e-13
RP11-410N8.4	31175281	31196695	41	7	1138870	7.2269	2.4708e-13
CDK12	37617764	37721160	121	6	1138870	7.1769	3.5655e-13
PPP2R3A	135684515	135866733	262	15	1138870	7.175	3.6147e-13
ARFGEF2	47538427	47653230	233	16	1138870	7.1483	4.3932e-13
STAG1	136055077	136471220	568	19	1138870	7.1329	4.9133e-13
MED1	37560538	37607539	66	4	1138870	7.1324	4.9311e-13
FBXL20	37415384	37558776	257	7	1138870	7.0844	6.9824e-13
DLAT	111895538	111935114	16	2	1138870	6.9187	2.2797e-12
C1orf87	60452941	60539442	180	29	1138870	6.8108	4.8537e-12
AC011997.1	198557830	198639547	109	7	1138870	6.7398	7.9278e-12
ASXL1	30946155	31027122	92	5	1138870	6.6447	1.5195e-11
PET112	152591656	152682175	187	7	1138870	6.6368	1.6031e-11
CRYAB	111779289	111794446	12	2	1138870	6.6267	1.7162e-11
HBP1	106809406	106842974	50	4	1138870	6.6256	1.7292e-11
KIF3B	30865467	30922814	68	5	1138870	6.5947	2.1299e-11
TM9SF4	30697309	30755061	118	8	1138870	6.5932	2.1516e-11
BOLL	198591603	198651486	65	6	1138870	6.5473	2.9286e-11
PGAP3	37827375	37853050	60	2	1138870	6.5192	3.5346e-11
MOB4	198380295	198418423	35	4	1138870	6.5022	3.9589e-11
DIXDC1	111797868	111893308	54	4	1138870	6.4822	4.5197e-11
NRXN1	50145643	51259674	3323	113	1138870	6.4701	4.8984e-11
ESRRG	216676588	217311097	1793	127	1138870	6.4602	5.2273e-11
ERBB2	37844167	37886679	40	5	1138870	6.4147	7.0555e-11
HSPE1-MOB4	198365137	198415450	46	4	1138870	6.3953	8.0095e-11
COG5	106842000	107204959	669	14	1138870	6.37	9.4487e-11
AMIGO1	110046797	110052360	8	3	1138870	6.3687	9.5326e-11
ZNHIT3	34842473	34855154	21	5	1121776	6.329	1.2334e-10
COMMD7	31290493	31331803	132	8	1138870	6.2756	1.7419e-10
MITF	69788586	70017488	422	18	1138870	6.2701	1.8038e-10
SYPL2	110009180	110024759	38	3	1138870	6.267	1.8405e-10
CHST9	24495595	24765281	745	37	1138870	6.2666	1.8453e-10
DHRS11	34948228	34957235	11	2	1138870	6.2233	2.4336e-10
PBXIP1	154916552	154928599	11	5	1138870	6.2121	2.6135e-10
MAPRE1	31407699	31438211	70	13	1138870	6.2029	2.7717e-10
PCCB	135969148	136056738	124	14	1138870	6.1094	5e-10
DOLPP1	131843379	131852717	6	1	1138870	6.1094	5e-10
PPP2R4	131873229	131911225	75	2	1138870	6.1094	5e-10
IER5L	131937835	131940540	2	1	1138870	6.1094	5e-10
GGNBP2	34900737	34946278	66	7	1122553	6.1094	5e-10
C20orf112	31030862	31172876	180	15	1138870	6.1094	5e-10
DNMT3B	31350191	31397162	119	8	1138870	6.1094	5e-10
SORT1	109852192	109940573	103	6	1138870	6.0613	6.7506e-10
PSMA5	109941653	109969062	34	4	1138870	6.0513	7.1836e-10
POU6F2	39017598	39532694	1514	55	1138870	6.0472	7.3702e-10
PCGF6	105062553	105110891	54	8	1138870	6.0391	7.7499e-10
EFCAB8	31446729	31549006	297	23	1138870	6.0254	8.4345e-10
CCDC171	15552895	16061661	1389	16	1138870	6.0126	9.1268e-10
USMG5	105148798	105156223	8	3	1138870	6.0042	9.6124e-10
ALG9	111657010	111750149	77	6	1138870	5.9873	1.0667e-09
ALG9	111652919	111742305	71	6	1138870	5.9853	1.0797e-09
PRKAR2B	106685094	106802256	235	19	1138870	5.9694	1.1906e-09
CYB561D1	110036674	110045554	9	2	1138870	5.966	1.2158e-09
GPC6	93879095	95059655	2846	138	1138870	5.9652	1.2217e-09
PIH1D2	111934734	111944998	3	1	1138870	5.9646	1.2262e-09
ARL14EP	30344598	30359774	38	6	1138870	5.9546	1.3033e-09
HSPD1	198351305	198381461	28	3	1138870	5.9447	1.3847e-09
TAF5	105127724	105148822	20	4	1138870	5.9346	1.4729e-09
AUTS2	69063905	70258054	2248	73	1138870	5.8741	2.1263e-09
ATXN7L2	110026101	110035426	11	4	1138870	5.866	2.232e-09
BABAM2	28112808	28561768	871	40	1138870	5.864	2.2595e-09
SF3B1	198254508	198299815	40	5	1138870	5.8392	2.6229e-09
HSPB2	111782966	111789574	4	1	1138870	5.8238	2.8763e-09
MPPED2	30406040	30608419	481	31	1138870	5.7899	3.5204e-09
INA	105036920	105050108	18	4	1138870	5.783	3.6681e-09
RBFOX1	6069095	7763340	8729	379	1138788	5.7594	4.2211e-09
NPM1	170814120	170838141	59	5	1138870	5.7371	4.8168e-09
MYBPHL	109834987	109849663	32	7	1138870	5.6988	6.0342e-09
HSPB2-C11orf52	111783460	111797595	8	1	1138870	5.6861	6.4986e-09
GMFG	39818993	39833012	30	6	1138870	5.6621	7.4748e-09
AL136218.1	50007495	50020554	32	7	1138870	5.6525	7.9063e-09
COQ10B	198318147	198340032	16	2	1138870	5.6308	8.9689e-09
DDX27	47835884	47860614	85	10	1138870	5.5287	1.6131e-08
CUX2	111471828	111788358	356	23	1138571	5.5262	1.6359e-08
SORCS3	106400859	107024993	1763	43	1138870	5.4952	1.9514e-08
SETDB2	50018429	50069138	138	13	1138870	5.4711	2.2359e-08
R3HCC1L	99894387	100004654	167	11	1138870	5.4467	2.5657e-08
MYO19	34851477	34899284	75	9	1127878	5.3996	3.3386e-08
TANC2	61086917	61505060	464	20	1138870	5.3917	3.4904e-08
SRPK2	104751151	105039755	403	12	1138870	5.3814	3.6959e-08
UNC5D	35092975	35654068	887	34	1138465	5.3469	4.4733e-08
CDHR4	49828165	49837268	15	5	1138870	5.3038	5.6721e-08
SGCD	155297354	156194799	2282	76	1138870	5.2939	5.9863e-08
PHF11	50069746	50103123	113	13	1138870	5.2916	6.062e-08
SEMA3F	50192478	50226508	51	7	1138870	5.2819	6.3941e-08
TMEM131	98372799	98612388	440	16	1138870	5.2719	6.7527e-08
SIK2	111473115	111601577	111	6	1138870	5.233	8.338e-08
CRTAC1	99624757	99790585	222	28	1138870	5.1943	1.0275e-07
PPP1R1B	37782993	37792879	20	4	1138870	5.1742	1.1443e-07
PANX2	50609160	50618723	24	8	1138870	5.1695	1.1739e-07
LOXL4	100007447	100028007	45	5	1138870	5.1689	1.1773e-07
C11orf57	111944810	111955874	2	1	1138870	5.1528	1.2833e-07
AMT	49454211	49460186	5	1	1138870	5.1469	1.3244e-07
PDE1C	31790793	32338941	2031	112	1138870	5.1464	1.3277e-07
MST1	49721380	49726934	5	2	1138870	5.1277	1.4664e-07
FSHB	30252563	30256808	13	2	1138870	5.111	1.6024e-07
TMEM182	103353367	103460352	188	12	1138870	5.1064	1.6421e-07
FAM160A1	152330368	152584784	452	10	1138870	5.0987	1.71e-07
MRAS	138066539	138124375	103	6	1138870	5.0757	1.93e-07
TCAP	37820440	37822808	5	2	1138870	5.0685	2.0047e-07
CDH18	19473060	20575982	2408	76	1138134	5.058	2.1181e-07
CILP2	19649057	19657468	18	2	1138870	5.0244	2.5248e-07
PIGW	34890847	34895159	4	2	1138870	4.9933	2.968e-07
B3GAT1	134248398	134281812	107	8	1138870	4.9911	3.0013e-07
HEATR5B	37195526	37311485	319	22	1138870	4.9867	3.0705e-07
HSPE1	198364718	198368181	2	1	1138870	4.9784	3.2058e-07
PLAGL2	30780306	30795594	9	2	1138870	4.9765	3.2367e-07
TCTA	49449639	49453908	5	3	1138870	4.9646	3.4414e-07
GPR22	107110463	107116098	6	2	1138870	4.9553	3.6103e-07
SKOR2	44746293	44775554	68	8	1138870	4.9543	3.6287e-07
SH2B3	111843752	111889427	35	4	1138870	4.9448	3.8117e-07
PHF2	96338689	96441869	420	23	1138870	4.941	3.8868e-07
NDUFA13	19626545	19644285	32	3	1138870	4.9288	4.1368e-07
CREBRF	172483355	172566291	187	15	1138870	4.9087	4.5851e-07
TBC1D5	17198654	18486309	2524	40	1138870	4.9081	4.598e-07
CCSER1	91048686	92523064	4259	132	1138870	4.9064	4.6372e-07
ARPC5L	127624409	127640003	9	1	1138870	4.8971	4.8641e-07
SAMD4B	39833036	39876350	98	10	1138870	4.8917	4.9972e-07
CTC-260F20.3	19627036	19646885	33	3	1138870	4.8908	5.0225e-07
RNF123	49726932	49758962	26	7	1138870	4.8901	5.0389e-07
SDHD	111957497	111990353	10	3	1138870	4.8671	5.6611e-07
YJEFN3	19627036	19648390	35	3	1138870	4.8625	5.7946e-07
TRAIP	49866034	49894007	26	5	1138870	4.8619	5.814e-07
SCAF1	50145382	50161899	13	3	1138870	4.8591	5.8966e-07
GOLGA1	127640646	127710771	86	7	1138870	4.8566	5.9721e-07
SNX29	12070594	12668146	2385	104	1138870	4.8556	6.0006e-07
PPP2R1B	111597632	111637151	16	5	1138870	4.8542	6.0436e-07
LRRD1	91741473	91808845	50	5	1138870	4.8377	6.5684e-07
C11orf52	111788756	111797596	5	1	1138870	4.8088	7.5911e-07
FAM120A	96214004	96328397	299	17	1138870	4.8058	7.7068e-07
TUSC3	15274724	15624158	1560	53	1138870	4.8045	7.7554e-07
AKAP9	91570181	91739987	249	6	1138870	4.7964	8.0775e-07
TSSK6	19623227	19626838	4	1	1138870	4.7833	8.6213e-07
SELO	50639408	50656045	54	10	1138870	4.7757	8.9549e-07
CALN1	71244476	71912136	1720	54	1138870	4.7716	9.1379e-07
PTPN21	88932122	89021077	185	10	1138870	4.7691	9.2513e-07
FDXACB1	111744780	111751967	7	2	1138870	4.7632	9.5252e-07
IRF3	50162826	50169132	11	2	1138870	4.7576	9.7958e-07
WDR38	127615755	127620160	8	1	1138870	4.7549	9.9277e-07
ATXN2	111890018	112037480	107	6	1130587	4.7514	1.01e-06
MTSS1L	70695107	70719969	50	8	1138870	4.7276	1.1361e-06
POF1B	84532402	84634748	79	2	1138870	4.7234	1.1599e-06
PLCH2	2357419	2436969	100	13	1138870	4.7221	1.1672e-06
CYP51A1	91741465	91772266	26	3	1138870	4.7133	1.2189e-06
ACSL6	131142683	131347936	289	12	1138870	4.7051	1.2685e-06
MFSD9	103332299	103353347	34	5	1138870	4.6964	1.3242e-06
FNIP1	130977407	131132710	191	10	1138870	4.6756	1.4656e-06
SCN5A	38589548	38691164	282	41	1138870	4.6657	1.538e-06
ZNF711	84498997	84528368	34	1	1138870	4.6657	1.538e-06
ZPBP2	38024417	38034149	33	3	1138870	4.6654	1.5397e-06
GLIS3	3824127	4348392	1971	148	1138870	4.6636	1.5533e-06
PRMT1	50179043	50192286	4	2	1138870	4.6626	1.5615e-06
MAP1LC3B	87417601	87438385	65	12	1138870	4.6516	1.647e-06
SPATA7	88851268	88936694	89	11	1138870	4.6418	1.7269e-06
ZNFX1	47854483	47894963	139	11	1138870	4.6409	1.7344e-06
BNIP1	172571445	172591390	51	10	1138870	4.6156	1.9601e-06
CTC-432M15.3	130761584	131132676	412	11	1138870	4.6146	1.9689e-06
WASF3	27131840	27263085	371	20	1138870	4.6121	1.9933e-06
MSANTD4	105866350	105893130	48	9	1138870	4.6042	2.0704e-06
PRKCE	45878484	46415129	1880	172	1138870	4.6005	2.1077e-06
SLC35G2	136537489	136574734	94	4	1138870	4.5842	2.2786e-06
SNF8	47006678	47022479	50	5	1138870	4.5806	2.318e-06
BCL2L12	50168823	50177173	9	2	1138870	4.5805	2.3193e-06
DZIP1	96230457	96296957	73	14	1138870	4.5791	2.3351e-06
RPS6KB1	57970447	58027925	80	8	1137539	4.5752	2.3787e-06
MON1A	49946302	49967606	12	4	1138870	4.5433	2.7684e-06
IP6K1	49761727	49823975	55	8	1138870	4.5301	2.9485e-06
NMT1	43128978	43186384	186	17	1138870	4.5099	3.2434e-06
SFMBT2	7200586	7453450	755	49	1138870	4.5047	3.3228e-06
VMP1	57784553	57919616	165	11	1138870	4.5004	3.3908e-06
GSDMB	38060848	38076107	47	3	1138870	4.4883	3.5899e-06
PFDN1	139624624	139682706	92	8	1138870	4.4871	3.61e-06
RMI1	86595626	86618985	28	4	1138870	4.4863	3.624e-06
GRIA4	105480721	105852819	686	34	1138870	4.486	3.6293e-06
TUBD1	57936851	57970304	59	7	1137066	4.4851	3.6441e-06
RAPGEF6	130759614	130970929	219	10	1138870	4.483	3.6804e-06
POFUT1	30795683	30826470	28	4	1138870	4.4806	3.7214e-06
RBM5	50126341	50156454	16	5	1138870	4.4778	3.7706e-06
MVK	110011060	110035067	67	12	1138870	4.4721	3.8735e-06
STK36	219536749	219567439	29	4	1138870	4.4646	4.0106e-06
DGCR8	20067755	20099400	102	11	1138870	4.4614	4.072e-06
ABHD17C	80972025	81047962	249	28	1138870	4.4581	4.1337e-06
NICN1	49460379	49466759	4	2	1138870	4.4418	4.4597e-06
UBE2Z	46985731	47006418	54	3	1138870	4.4406	4.4863e-06
VIL1	219283815	219318018	33	3	1138870	4.44	4.4977e-06
RP11-162P23.2	112191694	112229222	23	3	1138870	4.4343	4.6194e-06
ACAD10	112123857	112194903	64	5	1138870	4.4277	4.7628e-06
PNMT	37824234	37826728	2	1	1138870	4.4239	4.846e-06
RQCD1	219433303	219461803	44	3	1138870	4.4231	4.8656e-06
RP11-794P6.2	111322064	111328876	27	7	1138870	4.4175	4.9932e-06
MTERF	91321323	91510034	280	13	1138870	4.4136	5.0842e-06
CABP1	121078355	121105127	88	16	1138870	4.4133	5.0899e-06
MECP2	153287024	153363212	22	3	1058302	4.4123	5.1148e-06
IFNL1	39786965	39789313	2	1	1138870	4.4059	5.2678e-06
TRMT2A	20099389	20104915	17	6	1138870	4.4049	5.2922e-06
USP37	219314974	219433084	168	6	1138870	4.397	5.4868e-06
LRFN1	39797208	39805976	10	3	1138870	4.3957	5.5218e-06
ATP5G1	46970127	46973233	7	2	1138870	4.3929	5.5921e-06
GALNT10	153570290	153800544	784	48	1138870	4.3885	5.7058e-06
PDCD11	105156405	105206049	63	11	1138870	4.3812	5.9019e-06
MDGA2	47308826	48144157	2505	72	1138870	4.3809	5.9086e-06
ARHGAP4	153172821	153200452	14	3	1075566	4.3758	6.0505e-06
LY6H	144239331	144242128	4	1	1138870	4.375	6.0709e-06
FSIP2	186603355	186698017	197	7	1138870	4.369	6.2421e-06
PLCD4	219472488	219501907	37	3	1138870	4.3625	6.4299e-06
TADA2B	7043626	7059679	41	7	1138870	4.3591	6.5311e-06
FAM109A	111798455	111806925	11	3	1138870	4.3551	6.6506e-06
LCA10	153146127	153154444	11	2	1138870	4.3541	6.6803e-06
GNAQ	80331003	80646374	429	18	1138870	4.3508	6.7821e-06
MDGA2	47311134	48143999	2501	71	1138870	4.3485	6.8521e-06
KCNH7	163227917	163695240	734	40	1138580	4.3474	6.887e-06
RBM6	49977440	50137478	136	9	1138870	4.3468	6.9066e-06
C15orf59	74032141	74045088	28	8	1138870	4.3437	7.0056e-06
HCFC1	153213004	153237258	12	1	1138870	4.327	7.5568e-06
BRAP	112079950	112123790	30	5	1138870	4.3207	7.7767e-06
PIK3CB	138372860	138553780	188	4	1138870	4.3179	7.8749e-06
UBA7	49842640	49851379	6	2	1138870	4.3167	7.9181e-06
TP53AIP1	128804626	128813040	22	7	1138870	4.3091	8.1967e-06
RPL35	127620159	127624260	5	2	1138870	4.3087	8.2098e-06
ZNF142	219502639	219524378	30	3	1138870	4.3073	8.2616e-06
DAG1	49506146	49573048	69	7	1138870	4.3034	8.4096e-06
IPO7	9406169	9469673	99	8	1138870	4.3021	8.458e-06
KCNJ3	155554811	155714863	464	48	1138870	4.2973	8.6449e-06
EML5	89078775	89259096	294	14	1138870	4.2928	8.8226e-06
BTAF1	93683526	93790082	178	12	1138870	4.2927	8.8263e-06
ALDH2	112204691	112247782	34	4	1138870	4.2895	8.9532e-06
L1CAM	153126969	153174677	48	5	1138870	4.2879	9.0189e-06
GRPEL1	7060633	7069924	34	4	1138870	4.2867	9.0659e-06
KMT2D	49412758	49453557	27	4	1138870	4.283	9.2204e-06
ADARB1	46493768	46646478	352	23	1138870	4.2803	9.3333e-06
NCK1	136581050	136668665	184	6	1138870	4.2791	9.3809e-06
PARK2	161768452	163148803	4379	191	1138561	4.2789	9.39e-06
ZMYND11	180405	300577	170	13	1136758	4.2671	9.8998e-06
EMC2	109455830	109499145	114	8	1138870	4.2594	1.0251e-05
PSD3	18384811	18942240	2624	133	1138870	4.2574	1.034e-05
RENBP	153200716	153210232	8	2	1138870	4.2516	1.0613e-05
TMEM187	153237778	153248646	18	1	1138870	4.2491	1.073e-05
NAA10	153194695	153200676	8	2	1138870	4.2483	1.0769e-05
GPD2	157291802	157470247	315	17	1138870	4.239	1.1228e-05
IRAK1	153275951	153285431	8	1	1138870	4.2362	1.1367e-05
HTR5A-AS1	154858777	154863267	14	3	1138870	4.2318	1.1593e-05
ITGAV	187454792	187545628	129	16	1138870	4.2295	1.1711e-05
DCAF12	34086385	34127397	118	13	1138870	4.223	1.2054e-05
CAMKV	49895421	49907655	11	3	1138870	4.2214	1.214e-05
DAB1	57460451	59012406	4347	239	1138870	4.2192	1.2256e-05
SMIM4	52568029	52613253	83	7	1138870	4.2118	1.267e-05
CSMD1	2792875	4852494	15629	513	1138870	4.2052	1.3043e-05
VIT	36923833	37041935	377	44	1138870	4.2047	1.3073e-05
NEK4	52744800	52804965	113	7	1138870	4.2046	1.3077e-05
MMAB	109991542	110011679	88	12	1138870	4.2021	1.3221e-05
ZNF143	9481866	9550071	120	11	1138870	4.202	1.3231e-05
PRKAG1	49396057	49412980	12	2	1138870	4.1948	1.3655e-05
GNAT1	50229045	50233949	3	1	1138870	4.1902	1.3934e-05
FOXO3	108881038	109005977	158	16	1138870	4.1886	1.4032e-05
L3MBTL4	5954705	6415236	916	65	1137902	4.1818	1.4463e-05
FRAT2	99092255	99094458	3	2	1138870	4.181	1.4509e-05
MAPKAPK5	112279782	112334343	97	3	1138870	4.1767	1.4787e-05
HAPLN4	19366450	19373605	13	1	1138870	4.1746	1.4925e-05
GIP	47035916	47045958	45	5	1138870	4.174	1.4962e-05
TLE1	84198598	84304220	224	45	1138870	4.1726	1.5056e-05
RHOA	49396578	49450431	67	6	1138870	4.1717	1.5118e-05
LPIN2	2916992	3013313	151	14	1138870	4.1643	1.5613e-05
RP11-178C3.1	58018269	58050462	37	6	1135993	4.1618	1.5786e-05
CELF1	47487496	47587121	95	14	1138870	4.1607	1.5865e-05
PAF1	39876492	39881835	9	2	1138870	4.1592	1.5967e-05
DNHD1	6518490	6614988	196	21	1138870	4.1568	1.6135e-05
GNL3	52715172	52728508	20	3	1138870	4.1533	1.6384e-05
FOXP2	113726382	114333827	858	39	1138870	4.1481	1.6762e-05
MYO5A	52599480	52821247	547	13	1138870	4.1425	1.7179e-05
ARHGAP32	128834955	129149219	716	24	1138870	4.1372	1.7577e-05
ZBTB17	16268364	16302627	50	10	1131690	4.1275	1.834e-05
MST1R	49924435	49941299	11	2	1138870	4.1086	1.9906e-05
CTD-2330K9.3	49941278	49954370	6	1	1138870	4.0953	2.1079e-05
HCK	30639991	30689659	72	7	1138870	4.0896	2.1609e-05
LRP1B	140988992	142889270	7338	216	1138870	4.0886	2.1704e-05
GATAD2A	19496635	19619740	152	8	1138870	4.0817	2.235e-05
HTR5A	154862034	154877459	51	6	1138870	4.078	2.2711e-05
SNX22	64443914	64449680	6	2	1138870	4.0761	2.2896e-05
APEH	49711435	49721396	4	2	1138870	4.0726	2.3243e-05
AGO3	36396319	36538101	71	4	1138870	4.0671	2.3801e-05
LRFN5	42076773	42373752	968	34	1138870	4.0655	2.3969e-05
ZMIZ1	80828792	81076276	647	76	1138870	4.0566	2.4893e-05
TENM2	166711804	167691162	1683	153	1138870	4.0525	2.5332e-05
STAB1	52529354	52558511	33	7	1138870	4.0493	2.569e-05
FBXO31	87360593	87425748	183	23	1138870	4.0473	2.5908e-05
ZAP70	98330023	98356325	45	6	1138870	4.0461	2.6034e-05
HMGN1	40714241	40721573	25	4	1138870	4.0429	2.64e-05
CD101	117544382	117579167	72	13	1138870	4.0376	2.6996e-05
CPEB3	93806449	94050844	296	13	1138870	4.0368	2.7088e-05
RASSF7	560404	564021	11	5	1138870	4.0355	2.7248e-05
REV1	100016938	100106497	198	14	1138870	4.0349	2.7311e-05
IKZF2	213864429	214017151	353	21	1138870	4.0307	2.7802e-05
CYP27A1	219646472	219680016	64	3	1138870	4.0244	2.8559e-05
CDKAL1	20534688	21232635	1974	69	1138870	4.0238	2.8634e-05
GLT8D1	52728505	52740048	10	2	1138870	4.0236	2.8662e-05
PPP3R2	104353897	104357283	7	3	1138870	4.0233	2.8695e-05
DDX55	124086624	124105488	72	8	1138870	4.0181	2.9329e-05
YARS	33240840	33283754	43	4	1138870	4.0124	3.0047e-05
USP4	49315264	49378145	63	7	1138870	4.009	3.0492e-05
GBX1	150845676	150871832	40	6	1138870	4.0084	3.0562e-05
ANGEL2	213165524	213189168	30	5	1138870	4.0061	3.0858e-05
NT5DC2	52558386	52569070	22	3	1138870	4.0058	3.0901e-05
ENAH	225674537	225840844	316	13	1138870	4.0017	3.1442e-05
GATAD2B	153777201	153895451	172	12	1138870	4.0014	3.1482e-05
DENND4B	153901977	153919172	18	3	1138870	4.0014	3.1485e-05
TEX14	56634039	56769416	176	14	1138870	3.9969	3.2094e-05
IKBKAP	111629797	111696396	276	23	1138870	3.9935	3.2555e-05
MAP3K9	71189243	71276251	299	21	1138870	3.9911	3.2879e-05
ARID4A	58765103	58840605	90	10	1138870	3.9908	3.2924e-05
CKS1B	154947129	154951725	2	1	1138870	3.9895	3.3111e-05
SPEN	16174359	16266955	119	11	1138870	3.9852	3.3708e-05
AMIGO3	49754267	49761349	3	2	1138870	3.9851	3.3719e-05
GMPPB	49754277	49761384	3	2	1138870	3.9851	3.3719e-05
ZNF706	102190106	102218421	49	7	1138870	3.9815	3.4244e-05
PBRM1	52579368	52719933	270	7	1138870	3.9772	3.4866e-05
SLC39A1	153931575	153940188	11	4	1138870	3.9706	3.585e-05
OLIG2	34398153	34401504	8	3	1138870	3.9683	3.6196e-05
SMAP2	40810522	40888998	130	20	1138870	3.9676	3.6301e-05
CRTC2	153920145	153931101	8	2	1138870	3.9661	3.6524e-05
AC006547.14	20135950	20138399	15	4	1138870	3.9633	3.6962e-05
GSDMA	38119226	38134019	50	7	1138870	3.9566	3.8007e-05
PRR12	50094900	50129696	80	7	1138870	3.9534	3.8516e-05
PLN	118869461	118881893	22	5	1138870	3.9529	3.8601e-05
MTMR4	56566898	56595266	32	6	1138870	3.9511	3.89e-05
PARVG	44568836	44615413	194	24	1138870	3.9503	3.9035e-05
WSB1	25621102	25640657	31	4	1138870	3.9481	3.9381e-05
WDPCP	63348518	64054977	1484	29	1138870	3.9404	4.0667e-05
2005-03-01	94050920	94113721	62	5	1138870	3.9347	4.1651e-05
QARS	49133365	49142553	8	2	1138870	3.9294	4.2578e-05
SCAI	127704887	127905785	282	13	1138870	3.9244	4.3476e-05
AC007382.1	37068327	37068530	1	1	1138870	3.9154	4.5134e-05
ERGIC3	34129770	34145405	28	4	1138870	3.9118	4.5808e-05
CEP85L	118781935	119031238	697	24	1138870	3.9111	4.5946e-05
THRB	24158651	24536773	1080	101	1138870	3.9082	4.6489e-05
CXXC4	105389469	105416058	33	6	1138870	3.9078	4.6577e-05
KIAA1522	33207486	33240571	30	7	1138870	3.9074	4.6656e-05
AGO1	36335409	36395211	28	2	1135068	3.9048	4.7151e-05
HNF1A	121416346	121440315	87	12	1138870	3.9024	4.7626e-05
PPP1R16B	37434348	37551667	269	32	1138870	3.901	4.7889e-05
KCNA4	30031288	30038570	6	3	1138870	3.9005	4.8002e-05
EI24	125439112	125454575	33	6	1138870	3.9	4.8095e-05
MAST4	65892176	66465423	1203	63	1138870	3.8972	4.8663e-05
SPCS1	52738971	52742182	4	1	1138870	3.8955	4.8997e-05
CPLX2	175223313	175311023	209	28	1138870	3.8945	4.9207e-05
ZNF548	57901218	57912786	18	5	1138870	3.8932	4.9467e-05
PTPN1	49126891	49201299	156	18	1138870	3.8891	5.0305e-05
TMEM116	112369086	112450970	126	6	1138870	3.8832	5.1542e-05
TRAPPC9	140742586	141468678	1884	132	1138870	3.8795	5.2333e-05
CDH10	24487209	24645087	535	22	1138870	3.8716	5.4056e-05
ZNF804A	185463093	185804219	669	23	1138870	3.8702	5.4365e-05
PRICKLE2	64079543	64431152	992	80	1138870	3.8692	5.4586e-05
SLC4A1AP	27886338	27917840	18	6	1138870	3.863	5.6007e-05
FGF18	170846660	170884627	67	11	1138870	3.8585	5.7051e-05
DMXL2	51739908	51915030	404	14	1138870	3.8564	5.7524e-05
KBTBD4	47593749	47600567	4	2	1138870	3.8559	5.7649e-05
ISL1	50678921	50690564	18	5	1138870	3.8513	5.8739e-05
PAPPA2	176432307	176814735	731	32	1138870	3.8511	5.8806e-05
WBSCR17	70597155	71178585	1877	110	1138870	3.847	5.9792e-05
TIMM10B	6502715	6530208	68	6	1138870	3.8432	6.0711e-05
USP19	49145479	49158371	10	3	1138870	3.8381	6.1993e-05
ZDHHC23	113666748	113684248	22	5	1138870	3.8377	6.2105e-05
2004-09-01	56597611	56618179	32	7	1138870	3.8376	6.211e-05
KRIT1	91828283	91875480	36	5	1138870	3.8303	6.3982e-05
RP11-343C2.11	69333585	69354614	35	5	1138870	3.8275	6.4725e-05
TMEM71	133697253	133772958	252	12	1138870	3.8237	6.5729e-05
TMED2	124069078	124083116	41	6	1138870	3.821	6.6445e-05
AGAP3	150782918	150841523	145	19	1138870	3.8179	6.7305e-05
FRAT1	99079022	99081672	5	2	1138870	3.8171	6.7527e-05
ARPP19	52839242	52862080	49	4	1138870	3.8131	6.8612e-05
SPPL3	121200313	121342174	431	22	1138870	3.8024	7.1645e-05
RSU1	16632610	16859527	641	51	1138870	3.796	7.3527e-05
GABRB1	46995740	47428461	1038	58	1138870	3.7957	7.3622e-05
VPS4A	69345259	69358949	33	5	1138870	3.7944	7.3987e-05
TTLL4	219575568	219620139	76	3	1138870	3.7912	7.4948e-05
CYSTM1	139554227	139661637	189	10	1138870	3.7908	7.5083e-05
TM6SF2	19375173	19384200	21	3	1138870	3.7898	7.5398e-05
CEP250	34042985	34099804	87	5	1138870	3.7861	7.65e-05
NDUFS3	47586888	47606114	14	5	1138870	3.7854	7.6729e-05
EEPD1	36192758	36341152	482	44	1138870	3.783	7.7486e-05
LMBR1L	49490919	49504683	11	2	1138870	3.7796	7.8539e-05
HDHD2	44633774	44676891	131	14	1138870	3.7748	8.0066e-05
SIM1	100832891	100912805	142	16	1138870	3.7733	8.0562e-05
RBM26	79885962	79980612	217	5	1138870	3.7719	8.1017e-05
SNTB2	69221032	69342955	210	16	1138870	3.7706	8.1423e-05
HNRNPD	83273651	83295656	45	4	1138870	3.7703	8.1513e-05
RNFT1	58029601	58042122	19	4	1138870	3.7679	8.2314e-05
DNAJC6	65713902	65881552	402	25	1138870	3.7639	8.3655e-05
EIF5B	99953816	100017789	130	13	1138870	3.7607	8.4703e-05
ZNF35	44690219	44702283	6	3	1138870	3.7587	8.5405e-05
RIC8B	107168373	107283090	138	19	1138870	3.758	8.5629e-05
HS6ST3	96743093	97485671	1610	55	1138870	3.756	8.6336e-05
CARM1	10982189	11033453	68	7	1138870	3.7491	8.8743e-05
ALPK1	113206665	113363776	388	46	1138870	3.7482	8.9072e-05
SAMD12	119201698	119634234	1037	66	1138870	3.746	8.9856e-05
RAB35	120532899	120555306	49	8	1138870	3.7448	9.0266e-05
RPL6	112842994	112856642	12	4	1138870	3.7333	9.4488e-05
FAM81A	59664892	59815748	430	32	1138870	3.732	9.4967e-05
SDK1	3341080	4308632	3562	94	1138870	3.7295	9.5935e-05
WRB	40752170	40800454	93	7	1138870	3.728	9.6517e-05
EZH2	148504475	148581413	125	14	1138870	3.7214	9.9074e-05
MAPRE3	27193480	27250064	45	2	1138870	3.7206	9.9372e-05
C12orf43	121440225	121454305	50	9	1138870	3.7108	0.00010332
SDCCAG8	243419320	243663394	354	28	1138870	3.7093	0.00010392
CIRH1A	69165194	69265033	153	17	1138870	3.7075	0.00010464
KATNAL2	44497455	44627658	336	18	1138870	3.7046	0.00010588
PRKAR2A	48782030	48885279	49	5	1138870	3.7023	0.00010681
DCP1A	53317447	53381654	80	9	1138870	3.7019	0.00010702
ZFP36	39897453	39900052	2	1	1138870	3.6999	0.00010785
ATP5C1	7830092	7849778	54	6	1138870	3.6982	0.00010857
CBX8	77765931	77775482	11	4	1138870	3.6947	0.00011007
EDEM3	184659365	184724047	108	11	1138870	3.6946	0.00011013
S100PBP	33282368	33324476	33	3	1138870	3.6937	0.00011053
OR4X2	48266608	48267622	1	1	1138870	3.6929	0.00011087
TMEM206	212537273	212588243	103	18	1138870	3.6918	0.00011135
F12	176829141	176836577	4	1	1138870	3.6909	0.00011173
AC003002.6	57901252	57931362	50	9	1138870	3.6867	0.00011357
AC074091.13	27928653	27938599	12	4	1138870	3.6851	0.00011432
RALB	120997640	121052289	147	7	1138870	3.681	0.00011616
EPHB1	134316643	134979309	1872	123	1138870	3.6789	0.00011713
HNRNPK	86582998	86595569	17	5	1138870	3.6754	0.00011873
AC003002.4	57874934	57909952	71	10	1138870	3.6745	0.00011914
UPP2	158733214	158992666	644	48	1138870	3.6721	0.00012027
TUBA1B	49521565	49525180	7	1	1138870	3.6686	0.00012193
KY	134321980	134370478	104	5	1138870	3.6674	0.00012252
NRN1	5998232	6007200	21	3	1138870	3.6644	0.00012397
RABGAP1L	174128548	174964445	1631	18	1138870	3.6629	0.00012467
AP1M1	16308389	16346160	110	5	1137902	3.6625	0.00012488
PPP2R5A	212458879	212535200	146	18	1138870	3.6621	0.00012507
HPCA	33351595	33364042	7	2	1138870	3.6552	0.0001285
C19orf52	11039409	11044211	12	4	1138870	3.6542	0.00012902
SNX17	27593389	27599995	8	2	1138870	3.6502	0.00013101
CUL9	43149913	43192325	77	10	1138870	3.6432	0.00013466
PTPRJ	48002113	48189670	308	14	1138870	3.6399	0.00013638
PDHA2	96761239	96762625	1	1	1138870	3.6368	0.00013802
NPY2R	156129781	156138230	13	4	1138870	3.6324	0.0001404
ARIH2	48956254	49023815	46	5	1138870	3.6323	0.00014046
STT3A	125461607	125495110	143	9	1138870	3.628	0.00014282
TIMM17A	201924619	201939789	39	7	1138870	3.6267	0.00014352
ESYT3	138153428	138200528	78	11	1138870	3.6262	0.00014383
OLFML3	114522063	114524876	3	2	1138870	3.6255	0.00014418
RAD51C	56769934	56811703	17	4	1138870	3.6253	0.00014433
DNAJC3	96329393	96447243	122	17	1138870	3.6238	0.00014517
C11orf40	4592653	4599050	50	11	1138870	3.6226	0.00014581
TSNARE1	143293441	143484601	625	29	1138296	3.622	0.00014616
ZBTB7B	154975127	154990998	20	7	1138870	3.6188	0.00014797
PLXNA4	131808091	132333447	1417	109	1138870	3.6187	0.00014806
FAM171B	187558698	187630685	113	15	1138870	3.6147	0.00015036
CACNG3	24266874	24374122	296	42	1138870	3.6102	0.00015299
LPP	187871072	188608460	1666	158	1137806	3.6093	0.00015352
CACNB4	152689290	152955593	570	25	1138870	3.6091	0.00015366
PEPD	33877856	34012700	603	31	1138870	3.6082	0.00015414
FHIT	59735036	61237133	5869	308	1138870	3.6082	0.00015419
PP13004	36118694	36125346	22	6	1138870	3.608	0.00015429
CADM1	115039938	115375675	530	41	1138870	3.6077	0.00015448
DRD1	174867042	174871211	6	2	1138870	3.6056	0.00015573
C1orf106	200860176	200884863	62	11	1138870	3.6046	0.0001563
DDN	49388932	49393092	4	2	1138870	3.6037	0.00015688
SV2B	91643180	91844539	586	40	1138870	3.6024	0.00015763
MAPK1	22108789	22221970	239	18	1138870	3.6008	0.00015859
SLC25A20	48894369	48936426	24	3	1138870	3.599	0.00015971
NRBP1	27650657	27665126	13	1	1138870	3.5944	0.00016259
ZMIZ2	44788180	44809477	17	4	1138870	3.5938	0.00016292
FNDC4	27714750	27718112	4	1	1138870	3.5933	0.00016326
ZNF17	57922531	57933307	19	5	1138870	3.5931	0.00016338
KCNB1	47980414	48099184	373	36	1138870	3.5922	0.00016392
SMAD6	66994566	67074338	187	22	1138870	3.5906	0.00016493
RP11-147C23.1	96403457	96488436	257	18	1138870	3.5847	0.00016873
C7orf62	88423420	88425035	6	2	1138870	3.5824	0.00017022
SATB2	200134223	200335989	197	12	1138870	3.5807	0.00017137
TANGO2	20004537	20053449	165	24	1138870	3.5767	0.00017398
YOD1	207217194	207226325	12	3	1138870	3.5763	0.00017426
PPRC1	103892787	103910082	20	7	1138870	3.5747	0.00017532
CAMSAP2	200708686	200829832	279	19	1138870	3.5745	0.00017542
NOC2L	879584	894689	42	5	1032406	3.5727	0.00017668
CCDC86	60609544	60618554	32	9	1138870	3.5711	0.00017772
TRABD	50624344	50638027	54	11	1138870	3.5686	0.00017946
ZMYM4	35734568	35887659	126	5	1110026	3.5674	0.00018026
KIAA0319L	35899091	36023551	89	5	1131248	3.5619	0.0001841
PPM1E	56833230	57058983	102	8	1138870	3.5614	0.00018447
KIF21B	200938520	200992828	130	13	1138870	3.5599	0.00018553
TEKT2	36549676	36553876	2	1	1138870	3.5583	0.00018661
CYB561	61509665	61523739	16	3	1138870	3.5577	0.00018708
GABRG2	161494546	161582542	160	25	1138870	3.5527	0.00019062
FAIM	138327448	138352218	37	4	1138870	3.5521	0.00019109
PANK2	3869486	3907605	73	7	1138870	3.5503	0.00019239
ANKRD28	15708743	15901278	369	13	1138870	3.5481	0.00019404
ZNF513	27600098	27603657	1	1	1138870	3.5472	0.00019471
ASB10	150872785	150884919	35	6	1138870	3.5444	0.00019676
VASH2	213123862	213165379	104	15	1138870	3.5392	0.0002007
UTP18	49337889	49375297	82	8	1138870	3.5331	0.00020535
ZNF275	152599613	152625568	37	3	1138870	3.5302	0.00020764
DCAKD	43100708	43138473	106	12	1138870	3.5299	0.00020787
KLHL17	895967	901095	26	5	1032406	3.5273	0.00020995
TCAIM	44379611	44450943	126	10	1138870	3.5247	0.00021196
GRM3	86273230	86494200	411	32	1138870	3.5199	0.00021585
AC004076.7	57905551	57949825	65	9	1138870	3.5197	0.00021605
DHH	49483204	49488602	3	2	1138870	3.5192	0.0002164
EFCAB2	245133007	245290466	349	16	1138870	3.5148	0.00022008
MAP9	156263810	156298122	130	12	1138870	3.5145	0.00022026
ITPKB	226819391	226927024	168	24	1138870	3.5145	0.00022028
RPL19	37356536	37360980	3	1	1138870	3.5137	0.00022095
AGO4	36273773	36323491	43	6	1136394	3.513	0.00022153
EIF2B4	27587219	27593353	6	3	1138870	3.513	0.00022154
ACBD4	43209967	43221548	15	5	1138870	3.5115	0.00022283
ARHGAP19-SLIT1	98757795	99052413	753	62	1138870	3.5103	0.00022376
C1orf216	36179476	36185073	6	2	1138870	3.5098	0.00022418
KHK	27309615	27323640	14	2	1138870	3.5098	0.0002242
EIF3E	109213445	109447562	705	22	1138870	3.5097	0.00022434
MED24	38175350	38217468	80	8	1138870	3.5097	0.00022434
TOX	59717977	60031767	624	44	1138870	3.5096	0.00022438
GDF5	34021145	34042568	32	7	1138870	3.5091	0.00022481
PCDHB10	140571942	140575215	9	4	1138870	3.5078	0.00022594
AGFG1	228336868	228425930	273	16	1138870	3.5065	0.00022699
WWP2	69796209	69975644	386	19	1138870	3.5004	0.00023227
DPYSL5	27070615	27173219	124	5	1138870	3.5003	0.00023238
GLCE	69452923	69564556	159	10	1138200	3.4988	0.00023364
CAP2	17393447	17558023	339	27	1138870	3.4986	0.00023383
ZNF502	44754135	44765323	10	4	1138870	3.4977	0.00023463
MDH1	63815743	63834331	32	4	1138870	3.4933	0.00023856
LIG4	108859787	108870716	15	4	1138870	3.4902	0.00024131
SMARCA2	2015342	2193624	525	58	1138870	3.4874	0.00024389
PPM1G	27604061	27632554	31	3	1138870	3.4869	0.00024428
SEZ6L	26565440	26779562	674	65	1138870	3.4861	0.00024508
NME1	49230897	49239789	31	5	1138870	3.4839	0.00024707
CLDN2	106143394	106174091	10	3	1138870	3.4798	0.0002509
RNF111	59157374	59389618	416	25	1138870	3.4796	0.00025104
RORB	77112281	77308093	408	31	1138870	3.4788	0.00025182
PURB	44915896	44924960	8	4	1138870	3.4784	0.00025221
ORMDL3	38077294	38083854	9	3	1138870	3.4756	0.00025487
TUBA1A	49578579	49583107	4	1	1138870	3.474	0.0002564
C9orf64	86553226	86571901	29	6	1138870	3.4728	0.00025757
CTNNB1	41236328	41301587	78	7	1138870	3.4719	0.00025836
NCAN	19322782	19363042	57	7	1138870	3.4693	0.00026094
JTB	153946745	153950164	2	1	1138870	3.4663	0.00026384
GRM8	126078652	126893348	2035	54	1138870	3.4654	0.00026476
LARP4	50786166	50873787	120	5	1138870	3.4638	0.00026631
COL11A1	103342023	103574052	992	30	1138870	3.4617	0.00026835
FAM96A	64364758	64386217	45	5	1138870	3.4616	0.00026845
AQR	35147732	35262040	224	16	1138870	3.4605	0.00026958
CCNY	35535953	35860852	372	13	1138870	3.4581	0.00027202
PDS5B	33160564	33352157	326	7	1138870	3.4576	0.00027249
TMEM245	111777432	111882225	367	23	1138870	3.454	0.0002762
FASTK	150773711	150777953	4	2	1138870	3.4514	0.00027881
RPH3A	113008184	113336686	518	40	1138870	3.4506	0.00027967
FAM20C	192969	300711	36	8	1018793	3.4481	0.00028231
RANBP1	20103461	20114878	27	6	1138870	3.4466	0.0002838
IFT172	27667238	27712656	57	5	1138870	3.4463	0.0002842
SOX6	15987995	16761138	1291	43	1138870	3.4415	0.00028926
PSMA3	58711549	58738730	38	6	1138870	3.4384	0.00029256
GMPPA	220363589	220371710	7	2	1138870	3.4357	0.00029546
ADD1	2845584	2931803	126	14	1138870	3.4357	0.00029546
MRPS14	174979925	174992561	20	5	1138870	3.4357	0.00029547
IRF2BP2	234740015	234745271	9	4	1138870	3.4328	0.00029865
IL3	131396222	131398897	3	1	1138870	3.4313	0.00030039
LSM6	147096837	147121152	65	3	1138870	3.429	0.00030287
CGREF1	27321757	27341995	19	2	1138870	3.4266	0.00030565
MBTD1	49254786	49337524	154	10	1138870	3.4239	0.00030866
ASTN1	176826438	177134109	657	47	1138870	3.4223	0.00031051
SCN8A	51984050	52206648	342	20	1138870	3.4204	0.00031266
AGBL5	27265232	27293490	26	3	1138870	3.4203	0.0003128
EMILIN1	27301435	27309271	4	1	1138870	3.4193	0.00031394
KLHL32	97372605	97588630	706	38	1138870	3.4187	0.00031462
DPYSL4	134000404	134019280	43	5	1138870	3.4183	0.00031507
PDE1A	183004763	183387919	1223	48	1138870	3.4181	0.00031532
TMEM164	109245859	109425962	67	5	1125642	3.4176	0.00031591
PREX1	47240790	47444420	583	29	1138870	3.4122	0.00032225
YIPF2	11033444	11039357	2	1	1138870	3.4121	0.00032227
PCDHB11	140579183	140582618	8	3	1138870	3.4094	0.00032558
EGR2	64571756	64679660	324	21	1138870	3.4084	0.00032676
P4HTM	49027319	49044587	9	2	1138870	3.4084	0.00032678
OASL	121458095	121477045	44	12	1138870	3.4079	0.00032727
PPIA	44836279	44864163	51	6	1138870	3.4071	0.00032824
MAPK8IP1	45907202	45928016	31	11	1138870	3.4065	0.000329
RBM25	73525144	73588122	115	17	1138870	3.4061	0.00032954
OXR1	107282473	107764922	1249	54	1138870	3.4056	0.00033015
MORC4	106057101	106243474	56	7	1138870	3.4032	0.00033301
CERS5	50523575	50561288	51	4	1138870	3.4029	0.00033331
INTS10	19674651	19709594	97	16	1138870	3.4029	0.0003334
ABHD1	27346682	27353680	7	2	1138870	3.4024	0.00033402
SNRPA	41256542	41271294	30	7	1138870	3.4015	0.00033513
TMEM246	104235453	104295819	190	24	1138870	3.4011	0.00033552
ARHGAP19	98978996	99052413	208	13	1138870	3.4007	0.00033603
UBE3B	109915207	109974507	144	17	1138870	3.4007	0.00033604
PITPNM2	123468027	123634562	100	9	1138870	3.4003	0.00033653
SNX1	64386322	64438289	71	7	1138870	3.3976	0.00033995
CHTF8	69151913	69166487	21	6	1138870	3.3972	0.00034035
NR2F1	92919043	92930321	6	2	1138870	3.3949	0.00034329
NAA25	112464500	112546826	72	9	1138870	3.3941	0.00034422
SLC44A5	75667816	76076801	986	34	1138870	3.3928	0.00034595
LPPR5	99355806	99470588	421	38	1138870	3.3927	0.00034609
JADE2	133860003	133918918	135	22	1138870	3.3926	0.00034618
UBE2R2	33817565	33920402	249	18	1138870	3.39	0.00034947
NME1-NME2	49230920	49249108	53	10	1138870	3.3885	0.00035132
NME2	49230951	49249105	53	10	1138870	3.3885	0.00035132
CHEK1	125495036	125546150	116	13	1138870	3.3876	0.00035256
XKR6	10753555	11058875	981	30	1138870	3.3869	0.00035349
RAB4B-EGLN2	41284147	41314103	88	14	1138870	3.3846	0.00035643
NEK7	198126093	198291550	505	18	1138870	3.3823	0.00035945
PFKFB2	207222801	207254369	37	5	1138870	3.3816	0.00036033
DIP2C	320130	735683	755	33	1133640	3.3786	0.00036424
NAB1	191511472	191557492	84	10	1138870	3.3747	0.00036943
SFRP5	99526508	99531709	8	2	1138870	3.3737	0.00037085
CYP2J2	60358980	60392462	66	11	1138870	3.3707	0.00037489
DPYS	105342552	105479281	395	38	1138870	3.3701	0.00037576
LCA5L	40777770	40817731	97	6	1138870	3.3653	0.00038226
TCF12	57210821	57591479	849	17	1138870	3.3594	0.0003905
RAB4B	41284121	41302847	61	11	1138870	3.3528	0.00039994
AC079341.1	122685740	122687962	8	3	1138870	3.351	0.0004026
VAC14	70721342	70835064	209	23	1138870	3.3499	0.00040414
RASL10B	34058668	34070540	12	3	1138870	3.3468	0.00040874
CCDC108	219867568	219906249	38	5	1138870	3.3459	0.00041002
PRPSAP2	18743398	18834581	216	9	1126561	3.344	0.00041291
N4BP3	177540444	177553088	23	6	1138870	3.3429	0.00041459
OR4C5	48387037	48388017	2	1	1138870	3.3423	0.00041541
RAB4A	229406822	229441641	68	7	1138870	3.3419	0.00041609
MLH1	37034823	37107380	125	9	1138870	3.3415	0.00041665
RP11-51L5.7	60349848	60360276	34	5	1138870	3.341	0.00041732
NT5C2	104845940	104953056	225	15	1138870	3.3396	0.00041951
KALRN	123798870	124445172	1927	82	1138870	3.339	0.00042035
TNKS1BP1	57067112	57092426	57	8	1138870	3.3385	0.00042118
TENM4	78363876	79151992	1965	176	1138870	3.3383	0.00042153
RFXANK	19303008	19312678	12	2	1138870	3.3367	0.00042385
GSTM4	110198703	110208118	21	6	1138870	3.3352	0.00042623
MFSD5	53645035	53648189	10	3	1138870	3.3337	0.00042847
CCDC96	7042579	7044728	2	1	1138870	3.3332	0.0004292
ATF2	175936978	176033110	200	11	1138870	3.3329	0.00042966
FNDC5	33327869	33338083	7	2	1138870	3.3295	0.00043503
WDR6	49044495	49053386	5	1	1138870	3.3284	0.00043676
ATP5O	35275757	35288284	40	9	1138870	3.3283	0.00043688
ACRV1	125541417	125551018	21	6	1138870	3.3258	0.0004408
HIVEP1	12008995	12165232	403	35	1138870	3.3255	0.00044127
IST1	71879899	71962913	171	17	1138870	3.3232	0.00044495
HIST1H3B	26031817	26032288	1	1	1138870	3.3231	0.00044505
OGFOD2	123459127	123464590	2	1	1138870	3.3221	0.00044666
RGS12	3294755	3441640	301	30	1138870	3.3205	0.00044932
ZNF821	71893583	71929239	68	11	1138870	3.3153	0.00045774
RPAP2	92764522	92867613	105	10	1138870	3.3149	0.00045836
ATXN1L	71879894	71919171	72	11	1138870	3.3147	0.00045866
DUS4L	107203929	107218906	17	4	1138870	3.3142	0.00045957
AL138847.1	63073437	63075249	2	1	1138870	3.3139	0.00046
AC023590.1	119294378	119412844	338	23	1138870	3.3128	0.00046178
LRRTM3	68685764	68859588	383	30	1138870	3.3105	0.0004656
RHOD	66824289	66839484	24	4	1138870	3.3099	0.00046668
SCAMP3	155225770	155232221	9	2	1138870	3.3089	0.00046836
KRTCAP3	27665233	27669348	4	2	1138870	3.3055	0.000474
EIF2B1	124104953	124118313	38	6	1138870	3.304	0.00047664
LRRTM4	76974845	77820445	2600	91	1138870	3.3033	0.00047785
NME9	137980279	138048728	34	8	1138870	3.3013	0.00048114
GABRD	1950780	1962192	13	2	1012982	3.3012	0.00048133
PLXNB2	50713408	50746056	29	5	1138870	3.2998	0.00048372
RAPSN	47459308	47470730	32	5	1138870	3.2994	0.00048438
PLXNC1	94542499	94701451	538	54	1138870	3.2986	0.00048587
RFX4	106976685	107156581	325	21	1138870	3.2971	0.00048853
GLCCI1	8008425	8133902	339	17	1138870	3.2947	0.00049255
CREB3L4	153940010	153946839	7	1	1138870	3.2902	0.00050052
ARFIP2	6496910	6502666	4	2	1138870	3.2895	0.0005019
ATP6V0A2	124196865	124246302	132	6	1138870	3.2878	0.00050483
RNF20	104296133	104325622	54	11	1138870	3.2873	0.00050578
LPHN3	62066976	62944053	1770	89	1138870	3.2871	0.00050608
SP4	21467652	21554440	270	24	1138870	3.284	0.00051181
TERF2	69389464	69442474	80	11	1138870	3.2834	0.00051278
CALHM1	105213144	105218645	14	5	1138870	3.2829	0.0005137
PIPOX	27277531	27384234	147	26	1138870	3.2822	0.000515
GABRA4	46920917	46996424	229	19	1138870	3.2816	0.00051602
MEF2A	100017370	100256671	505	36	1138659	3.2816	0.00051613
RNF24	3907956	3996229	206	15	1138870	3.2815	0.00051628
BBX	107241783	107530171	521	29	1138870	3.2813	0.00051659
MAU2	19431490	19469563	62	5	1138870	3.2807	0.00051771
MLIP	53794780	54131078	654	35	1138870	3.2807	0.00051784
PTCH1	98205262	98279339	99	6	1138870	3.2802	0.00051867
GPM6A	176554085	176923815	945	75	1138870	3.2784	0.000522
MCM9	119134605	119256327	367	19	1138870	3.2778	0.0005231
LRRC3C	38097727	38101000	7	3	1138870	3.2773	0.00052407
PSMC3	47440320	47447993	16	4	1138870	3.2755	0.00052745
USP1	62901968	62917475	23	2	1138870	3.2751	0.00052817
DOCK7	62920399	63153969	247	4	1138870	3.2749	0.00052857
ADPRHL2	36554476	36559533	2	1	1138870	3.2742	0.00052972
MED12L	150803484	151154860	766	33	1138870	3.274	0.00053013
PPP1R3A	113516832	113715975	93	14	1138870	3.2734	0.00053131
MEF2B	19256377	19303400	126	9	1138870	3.2734	0.00053137
EXD3	140201348	140317714	104	17	957427	3.2731	0.00053196
GTF3C2	27548716	27579868	18	3	1138870	3.2721	0.00053376
ETV6	11802788	12048336	524	62	1138870	3.2714	0.00053506
PKP4	159313476	159539391	632	20	1138870	3.27	0.00053768
ZC3H14	89029253	89079853	76	11	1138870	3.269	0.00053967
CNTF	58390146	58393198	3	1	1138870	3.2675	0.00054247
KDM5A	389295	498620	201	9	1138870	3.2669	0.00054365
MEF2BNB-MEF2B	19256376	19302967	125	9	1138870	3.2658	0.00054574
PELI2	56584532	56768244	546	16	1138870	3.2639	0.00054938
GLS	191745553	191830278	99	11	1138870	3.2605	0.00055617
TP53TG5	44002526	44036529	67	5	1138870	3.2591	0.0005589
GPRC5A	13043716	13070871	59	9	1138870	3.2572	0.00056259
CALCOCO1	54104903	54121529	33	6	1138870	3.2568	0.00056346
ARHGEF19	16524349	16539104	48	4	1138870	3.2567	0.00056363
ANK3	61786056	62493248	2111	76	1138870	3.2554	0.00056622
ANKRD10	111530887	111567416	91	7	1138870	3.2549	0.00056716
DBNDD2	44034697	44039250	5	2	1138870	3.2545	0.00056798
QRICH1	49067140	49131796	42	5	1138870	3.2538	0.00056939
OR5J2	55944094	55945032	1	1	1138870	3.2532	0.00057064
TIMM10B	6502677	6505909	7	2	1138870	3.2517	0.00057366
EPC1	32556679	32667726	236	15	1138870	3.2509	0.00057526
SCG3	51973550	52013223	82	12	1138870	3.2506	0.0005758
IL2	123372625	123377880	5	2	1138870	3.2504	0.00057624
ACTR10	58666798	58701750	57	8	1138870	3.2492	0.00057866
OR2AE1	99473610	99474680	3	1	1138870	3.2488	0.00057938
NCOA2	71021997	71316040	428	18	1138870	3.2482	0.00058061
TMEM214	27255778	27264563	5	2	1138870	3.2415	0.0005946
CNNM2	104678050	104849978	409	19	1138870	3.234	0.00061031
CACNA1S	201008642	201081694	170	34	1138870	3.2333	0.00061182
PALM2	112403068	112713755	1125	71	1138870	3.2333	0.00061183
SGK223	8175258	8244008	241	29	1138870	3.2306	0.00061771
CAV1	116164839	116201233	92	10	1138870	3.2296	0.00061991
SLC25A48	135170338	135224326	148	17	1138870	3.2272	0.00062501
GCKR	27719709	27746554	31	4	1138870	3.2261	0.00062747
TAOK3	118587606	118810750	398	18	1138870	3.2249	0.00063001
HORMAD1	150670536	150693364	67	4	1138870	3.2249	0.00063014
LAYN	111411005	111432264	27	4	1138870	3.2242	0.00063156
LRRFIP2	37094117	37225180	210	9	1138870	3.2231	0.00063408
CYTH4	37678068	37711382	72	8	1138870	3.2199	0.00064111
C2orf49	105953816	105965668	26	6	1138870	3.2194	0.00064233
SAT2	7529552	7531194	3	1	1138870	3.2193	0.00064255
FUT8	65877310	66210839	714	26	1138870	3.218	0.00064545
SRRM3	75831216	75916605	113	10	1138870	3.2179	0.00064576
CAB39L	49882786	50018262	365	28	1138870	3.2176	0.00064642
TFAP2E	36038971	36060929	11	2	1138870	3.2173	0.000647
ADAR	154554538	154600475	80	7	1138870	3.2167	0.00064831
POT1	124462440	124570037	301	7	1138870	3.2132	0.00065644
TXNDC9	99935445	99957165	46	7	1138870	3.2126	0.00065765
INTS4	77589766	77705724	283	12	1138870	3.2109	0.00066152
FADS1	61567099	61596790	34	3	1138870	3.2103	0.00066296
C19orf38	10947251	10980466	41	7	1138870	3.2091	0.00066566
UGP2	64068074	64118696	116	18	1138870	3.2077	0.0006689
RIMS1	72596406	73112845	1354	42	1138870	3.2074	0.00066973
SUMF1	3742498	4508965	2858	95	1138870	3.2049	0.00067563
BTBD11	107712190	108053419	835	57	1138870	3.2028	0.00068045
SYNRG	35874900	35969544	79	11	1138870	3.2027	0.00068084
OR8J3	55904247	55905194	5	2	1138870	3.1987	0.00069015
CCS	66360292	66373490	12	4	1138870	3.1951	0.000699
ARVCF	19957419	20004331	188	21	1138870	3.1918	0.00070698
NFIX	13106422	13209610	67	13	1138870	3.1883	0.00071561
BLM	91260558	91358859	236	13	1138870	3.1831	0.00072853
ZFP91-CNTF	58346645	58392112	75	11	1138870	3.1829	0.00072914
FEZ1	125315646	125366213	105	14	1138870	3.1817	0.00073211
SUGP1	19386827	19431653	82	7	1138870	3.1811	0.00073356
RP11-144F15.1	106889736	107168696	567	39	1138870	3.18	0.00073628
RPS6KC1	213224589	213448116	219	16	1138870	3.1794	0.00073778
NCDN	36023074	36032875	7	1	1138870	3.1792	0.00073844
HIST1H2BD	26158349	26171577	12	4	1138870	3.1777	0.0007422
PRDM11	45115564	45247734	256	22	1138870	3.1761	0.00074629
SPATS2L	201170604	201346986	387	38	1138870	3.1751	0.00074881
KIAA1524	108268716	108308491	81	10	1138870	3.1751	0.00074888
NUDT7	77756411	77776157	110	12	1138870	3.1741	0.00075161
GOLPH3L	150618701	150669630	128	8	1138870	3.1719	0.00075713
DUSP14	35849937	35873603	41	6	1138870	3.1693	0.00076403
DTD2	31915242	31926716	19	3	1138870	3.168	0.00076735
CLSPN	36185819	36235568	40	4	1138870	3.1671	0.00076996
TMUB2	42264338	42269099	7	2	1138870	3.1661	0.00077252
ZDHHC8	20116979	20135530	64	7	1138870	3.165	0.00077555
GPR37L1	202091986	202102720	43	10	1138870	3.1629	0.00078102
MGST1	16500076	16762193	458	37	1138870	3.1623	0.00078254
CHD5	6161853	6240183	242	27	1138870	3.1615	0.00078484
SLC38A2	46751972	46766650	21	3	1138870	3.1615	0.00078488
SYS1-DBNDD2	43991840	44039250	90	5	1138870	3.1601	0.00078855
DCST2	154990996	155006257	24	6	1138870	3.1592	0.00079107
REM2	23352374	23356895	6	3	1138870	3.1587	0.00079236
GIGYF1	100277130	100287071	17	5	1138870	3.1573	0.00079606
SOX5	23682440	24103966	838	88	1138870	3.1552	0.00080195
PRSS3	33750515	33799230	122	15	1138870	3.1551	0.00080226
AP1G1	71762913	71843104	181	16	1138870	3.1535	0.0008067
ZFP91	58346584	58388515	71	11	1138870	3.1535	0.00080674
PSMD3	38137050	38154213	62	6	1138870	3.152	0.00081073
NDFIP2	80055287	80130210	111	10	1138870	3.1514	0.00081236
GALNT4	89913185	89920039	15	3	1138870	3.1514	0.00081241
POC1B-GALNT4	89913185	89920039	15	3	1138870	3.1514	0.00081241
PICALM	85668727	85780924	323	18	1138870	3.1473	0.00082389
DSCC1	120846216	120868250	81	11	1138870	3.1462	0.00082696
SCN1A	166845670	166984523	393	23	1138870	3.1445	0.00083198
CXXC5	139026884	139063467	50	7	1138870	3.1438	0.00083385
CERS2	150933059	150947479	34	7	1138870	3.1434	0.00083508
MAD1L1	1855429	2272878	1515	25	1138870	3.1429	0.00083651
CCDC144NL	20739760	20799453	45	3	1138870	3.1427	0.00083706
GPHA2	64701943	64703360	2	1	1138870	3.1424	0.00083795
CHGB	5892076	5906007	37	5	1138870	3.1369	0.00085359
PCDH9	66876967	67804468	1844	103	1138870	3.1367	0.00085437
PKLR	155259630	155271225	15	3	1138870	3.1361	0.00085619
CCDC64	120427673	120532298	150	11	1138870	3.1359	0.00085678
CCSAP	229456758	229479041	41	5	1138870	3.1355	0.00085767
HIST1H1C	26055968	26056699	3	2	1138870	3.1355	0.00085781
FAM184B	17630929	17783135	351	11	1138870	3.1344	0.00086095
ZBTB38	141043055	141168634	210	21	1138870	3.1296	0.00087537
NUP210L	153965161	154127592	184	11	1138870	3.1293	0.00087625
ZNF644	91380859	91487829	108	18	1138870	3.1281	0.00087974
SND1	127292234	127732661	626	25	1138870	3.1277	0.00088093
MCHR1	41074754	41078818	6	2	1138870	3.1277	0.00088098
ALAS1	52232102	52248343	15	2	1138870	3.1266	0.00088409
C1orf116	207191866	207206101	6	3	1138870	3.1266	0.0008842
C14orf37	58466453	58764857	626	40	1138870	3.1259	0.00088619
CEP63	134204585	134293859	184	4	1138870	3.1238	0.00089263
GBE1	81538850	81811312	408	22	1138870	3.1223	0.00089708
PCDHB16	140560980	140565793	21	5	1138870	3.1208	0.00090171
TRAFD1	112563305	112591407	21	4	1138870	3.1204	0.00090316
CCNB2	59397277	59417244	27	6	1138870	3.1195	0.00090584
ANKFY1	4067201	4167274	148	9	1138870	3.1155	0.0009183
PCDHAC1	140306302	140391929	184	13	1138870	3.1115	0.00093056
HSF5	56497528	56565745	76	9	1138870	3.1114	0.00093095
RASGRF2	80256491	80525975	750	70	1138870	3.111	0.00093235
ERP29	112451120	112461255	13	5	1138870	3.1075	0.00094346
HEXIM1	43224684	43229468	6	3	1138870	3.107	0.00094488
PSMB2	36067185	36107445	17	4	1090374	3.1032	0.00095712
RPEL1	105005644	105007773	3	2	1138870	3.1021	0.0009608
EXOSC9	122722472	122738176	30	5	1138870	3.1018	0.00096185
DLG2	83166055	85338966	5827	165	1138870	3.1016	0.00096251
CCNA2	122737599	122745087	16	4	1138870	3.1003	0.00096672
LSMEM2	50316458	50325545	4	1	1138870	3.0997	0.00096859
H1FNT	48722763	48724062	7	3	1138870	3.0983	0.00097304
SMARCD1	50478755	50494495	13	2	1138870	3.0982	0.00097335
STAT4	191894302	192016322	179	19	1138870	3.0981	0.00097382
ERCC3	128014866	128051752	77	13	1138870	3.098	0.00097419
CSF2	131409483	131411859	4	2	1138870	3.0962	0.00098014
EXOC4	132937829	133751342	1259	26	1138870	3.0945	0.00098569
AP2B1	33905065	34053436	398	19	1138870	3.0942	0.00098669
HYAL3	50330262	50336899	3	2	1138870	3.0941	0.00098705
TEX29	111968531	111996596	140	23	1138870	3.093	0.00099068
H2AFV	44866390	44887682	49	7	1138870	3.0893	0.001003
PWWP2A	159488808	159546430	80	9	1138870	3.0888	0.0010048
WTIP	34971874	34997258	54	10	1138870	3.0875	0.0010092
ERO1LB	236378855	236445319	307	9	1138870	3.0872	0.0010103
TNRC6A	24741016	24838953	167	16	1138870	3.0872	0.0010103
MPHOSPH9	123636867	123728561	210	8	1138870	3.0866	0.0010122
PCDHA10	140235595	140391929	284	13	1138870	3.0832	0.0010239
NT5M	17206649	17250977	89	12	1138870	3.0831	0.0010242
SCAP	47455203	47518616	43	4	1138870	3.0829	0.0010248
MEX3A	156041804	156051789	12	4	1138870	3.0819	0.0010285
NQO1	69740899	69760854	42	8	1138870	3.0806	0.0010331
ATP5G3	176040986	176049335	28	4	1138870	3.0804	0.0010336
ADO	64564516	64568238	7	2	1138870	3.0796	0.0010363
LIPC	58702768	58861151	482	59	1137380	3.0781	0.0010416
WIPI1	66417089	66453654	100	16	1138870	3.077	0.0010454
C1orf146	92683497	92711370	24	4	1138870	3.0747	0.0010536
XKR7	30555805	30591190	59	15	1138870	3.0739	0.0010563
OR10AD1	48596081	48597170	12	2	1138870	3.0735	0.0010579
PSMG1	40546695	40555777	40	5	1138870	3.0734	0.0010581
OSBPL8	76745577	76953589	333	13	1138870	3.072	0.0010632
TRIM4	99474581	99517223	104	9	1138870	3.0719	0.0010637
CUX1	101458959	101927249	1087	49	1138870	3.0714	0.0010654
PDF	69362524	69364498	3	1	1138870	3.071	0.0010667
ASIC1	50451331	50477394	43	6	1138870	3.0697	0.0010714
MBOAT2	8992820	9143942	112	7	1136969	3.0691	0.0010736
LPXN	58294344	58345693	78	9	1138870	3.069	0.001074
DCHS2	155153399	155412930	712	42	1138870	3.0673	0.0010801
LRRCC1	86019382	86058311	46	8	1138870	3.0649	0.0010887
SRGAP3	9022275	9404737	1029	110	1138870	3.0649	0.0010888
ATP2C2	84402133	84497793	639	57	1138870	3.0629	0.001096
TCTN2	124155660	124192948	168	7	1138870	3.061	0.0011028
KIAA1107	92632542	92650280	31	4	1138870	3.0595	0.0011084
GLG1	74485856	74641012	347	14	1138870	3.0579	0.0011143
GYLTL1B	45943172	45950647	16	5	1138870	3.0579	0.0011146
LCORL	17842822	18023499	374	12	1138870	3.0577	0.0011151
AL132989.1	58754751	58755865	2	1	1138870	3.057	0.0011179
PGAP1	197697728	197792520	130	5	1138870	3.0568	0.0011184
PCDH8	53418109	53422775	8	2	1138870	3.0553	0.0011241
ZNF557	7069455	7087979	50	7	1138870	3.0544	0.0011274
MEIS2	37181406	37393504	391	54	1138870	3.0527	0.0011339
TCF23	27371872	27376378	5	2	1138870	3.052	0.0011365
LYG1	99900701	99921205	36	6	1138870	3.0516	0.001138
DPF3	73086004	73360809	767	58	1138870	3.0504	0.0011428
RP11-343C2.7	69369179	69385633	26	5	1138870	3.0501	0.0011438
CNTD1	40950810	40963605	4	2	1138870	3.0501	0.0011439
TGIF2	35201891	35222353	7	3	1138870	3.0492	0.0011474
PSEN1	73603126	73690399	160	16	1138870	3.0491	0.0011475
RP11-343C2.9	69368994	69390209	27	5	1138870	3.0473	0.0011546
PCDHB6	140529683	140532868	20	7	1138870	3.0472	0.001155
HCN3	155247374	155259639	20	2	1138870	3.0451	0.0011629
MCTP2	94774767	95023632	587	61	1138870	3.0446	0.0011651
MFSD10	2932288	2936586	7	3	1138870	3.0444	0.0011657
GAREM	29704840	30050447	811	38	1138870	3.0423	0.0011738
SLC9A2	103236166	103327777	195	25	1138870	3.0406	0.0011806
KCNMA1	78629359	79398353	1948	135	1138870	3.0392	0.001186
SHBG	7517382	7536700	36	9	1138870	3.039	0.0011868
CLVS1	61969717	62414204	1245	56	1138870	3.0385	0.0011889
PCBP2	53835525	53874946	28	6	1138870	3.0373	0.0011934
TRIAP1	120881764	120884215	1	1	1138870	3.0355	0.0012009
TMED6	69377151	69385712	14	5	1138870	3.0339	0.001207
PURA	139487362	139496321	2	1	1138870	3.0321	0.0012142
C17orf47	56618948	56621729	5	2	1138870	3.0316	0.0012163
HSPB7	16340523	16346089	45	5	1138870	3.0311	0.0012183
PID1	229715242	230136001	1196	86	1138870	3.0311	0.0012185
KCNN3	154669931	154842756	448	73	1138870	3.0307	0.0012201
MEF2BNB	19287712	19303400	44	5	1138870	3.0298	0.0012236
FADS2	61560452	61634826	156	15	1138870	3.0287	0.001228
PLEKHN1	901877	911245	19	7	979244	3.028	0.0012309
ANO10	43396351	43733086	535	29	1138870	3.0276	0.0012326
CEP70	138213186	138313380	177	10	1138870	3.0267	0.0012361
HIST1H2AB	26033320	26033796	2	1	1138870	3.024	0.0012471
PRRG2	50083903	50094272	27	3	1138870	3.0231	0.0012509
PTPN11	112856155	112947717	72	9	1137391	3.0213	0.0012585
STRN	37070783	37193615	307	17	1138870	3.0176	0.0012739
PCDHA13	140261793	140391929	247	15	1138870	3.0172	0.0012754
BBS7	122745595	122791652	78	10	1138870	3.0168	0.0012774
E2F3	20402398	20493941	139	20	1138870	3.0159	0.0012812
RUNDC3A	42385781	42396039	13	4	1138870	3.015	0.0012848
ZFAND2B	220059959	220074373	9	3	1138870	3.0123	0.0012962
GPR34	41548226	41556526	6	1	1138870	3.0123	0.0012965
PLEKHB2	131862420	132111282	133	3	1125543	3.0121	0.0012973
THRA	38214543	38250120	54	11	1138870	3.0115	0.0012997
AFF3	100162323	100759201	1163	49	1138870	3.0105	0.001304
SLC6A13	329789	372039	118	15	1138870	3.0099	0.0013067
PCDHA12	140255058	140391929	254	12	1138870	3.0068	0.00132
TIE1	43766664	43788779	26	3	1138870	3.0049	0.0013285
GLB1L3	134144139	134189458	112	16	1138870	3.0025	0.0013391
PROSER2	11865338	11914276	112	14	1138870	3.0021	0.0013405
CYP4F31P	132044330	132050127	4	1	1138870	3.002	0.0013409
SMIM2	44717679	44735393	26	4	1138870	3.0005	0.0013478
ASAP2	9346894	9545812	290	12	1138870	2.9992	0.0013533
RNF180	63461671	63668696	275	14	1138870	2.9975	0.0013609
JOSD2	51009255	51014610	11	4	1138870	2.9966	0.0013648
UBAP2	33921691	34048947	358	16	1138870	2.9959	0.001368
TMEM155	122680088	122686582	19	4	1138870	2.9949	0.0013726
SAP30BP	73663196	73704142	36	4	1138870	2.9948	0.0013729
PKNOX2	125034583	125303285	675	68	1138870	2.9947	0.0013738
DCAF4	73393040	73426411	125	16	1138870	2.9927	0.0013825
SEZ6	27281919	27333458	51	7	1138870	2.9909	0.0013907
PCDHA7	140213969	140391929	316	14	1138870	2.9905	0.0013925
SYT9	7260009	7490273	896	71	1138870	2.9902	0.0013941
C2orf16	27799389	27805588	7	2	1138870	2.989	0.0013997
ABCD2	39943835	40013553	131	16	1138870	2.9888	0.0014003
PMVK	154897210	154909467	20	3	1138870	2.9884	0.0014023
COG8	69354043	69373570	38	5	1138870	2.9873	0.0014072
ABCB8	150725510	150744869	47	8	1138870	2.9872	0.001408
MAPK3	30125426	30134827	4	1	1138870	2.9865	0.0014109
ANAPC13	134196548	134205558	19	2	1138870	2.9854	0.0014161
RBM43	152104454	152118393	26	4	1138870	2.9853	0.0014165
NIP7	69373333	69377014	9	2	1138870	2.9851	0.0014173
TP53BP2	223967601	224033674	105	8	1138870	2.984	0.0014227
PLCD3	43186335	43210721	64	15	1138870	2.9834	0.0014255
KLHL29	23608088	23931481	962	83	1138870	2.982	0.0014319
PCDHA11	140248689	140391929	262	12	1138870	2.9815	0.001434
RP11-343C2.12	69362547	69368774	10	2	1138870	2.98	0.0014412
HAND1	153854532	153857824	9	5	1138870	2.9797	0.0014428
CAMTA1	6845384	7829766	2335	158	1138490	2.9796	0.0014429
COL8A2	36560837	36590821	44	5	1138870	2.9793	0.0014447
AADAT	170981373	171012850	70	11	1138870	2.9792	0.0014449
MTRNR2L11	238107024	238108575	10	2	1138870	2.9792	0.001445
NOSIP	50058968	50093519	54	5	1138870	2.9789	0.0014465
OGT	70752933	70795747	1	1	1138870	2.9787	0.0014472
TUBA1C	49582519	49667114	129	20	1138870	2.9725	0.0014769
HSPA12A	118430703	118502085	247	19	1138870	2.9722	0.0014784
CTNNAL1	111704851	111775809	206	20	1138870	2.9719	0.0014797
PATE2	125646008	125648714	11	3	1138870	2.9705	0.0014867
NCOA3	46130601	46285621	295	12	1138870	2.9686	0.0014959
RAB7A	128444965	128533639	209	14	1138870	2.9645	0.0015157
PDCD2L	34895289	34917073	43	7	1138870	2.9645	0.0015161
ACTR5	37377085	37400834	91	9	1138870	2.9635	0.0015208
ZMYND8	45837859	45985567	148	17	1138870	2.9632	0.0015224
P2RY12	151055168	151102600	128	16	1138870	2.9614	0.0015314
ROBO1	78646390	79816965	2476	86	1138870	2.9608	0.0015342
AC006372.1	157318477	157320019	4	2	1138870	2.9587	0.0015446
RFC5	118451393	118470935	45	9	1138870	2.9583	0.0015466
ASCC2	30184597	30234271	137	14	1138870	2.9579	0.0015486
LINC00935	49121218	49159569	21	4	1138870	2.9567	0.0015547
PRUNE2	79226292	79521003	841	62	1138870	2.9549	0.0015639
OR8J1	56127691	56128764	6	2	1138870	2.9541	0.001568
ANKIB1	91875548	92030698	106	6	1138870	2.9533	0.001572
TSPAN5	99391518	99579780	502	45	1138870	2.9511	0.0015833
PCDHA9	140227048	140391929	302	13	1138870	2.9495	0.0015914
HDAC1	32757687	32799236	8	3	1138870	2.9489	0.0015944
KIAA1143	44779153	44803154	24	5	1138870	2.9486	0.001596
CNTN4	2140497	3099645	3462	239	1138120	2.9471	0.0016038
LRP10	23340822	23350789	8	3	1138870	2.9469	0.001605
CTSS	150702672	150738433	62	7	1138870	2.9468	0.0016052
TIGD6	149372681	149380730	12	3	1138870	2.9466	0.0016063
ANKS1A	34857042	35059179	456	35	1138870	2.9458	0.0016105
ZNF547	57874845	57890933	35	6	1138870	2.9448	0.0016158
BTG4	111338251	111383079	75	9	1138870	2.944	0.0016199
CCDC77	498439	551811	30	5	1138870	2.9403	0.0016396
CACNB1	37329709	37353956	11	4	1138870	2.9398	0.0016419
RRM1	4115937	4160106	117	10	1138870	2.9396	0.0016434
TRPC4	38210773	38444562	735	54	1138870	2.9387	0.0016482
CLNS1A	77225981	77348850	214	14	1138870	2.937	0.001657
PCDH17	58205944	58303445	183	22	1138870	2.9359	0.0016629
EPO	100318423	100321323	6	2	1138870	2.9346	0.0016698
HEXIM2	43238067	43247407	10	3	1138870	2.9338	0.001674
IL20RB	136665072	136729927	121	8	1138870	2.9326	0.0016806
ZFYVE27	99496878	99520664	72	6	1138870	2.9318	0.0016851
SPAG5	26904588	26926297	6	3	1138870	2.9317	0.0016855
PCDHB7	140552243	140555957	18	5	1138870	2.9316	0.0016862
TECTB	114043493	114064793	38	9	1138870	2.9304	0.0016926
SLC35F6	26987152	27004099	18	2	1138870	2.9296	0.0016968
AVPR2	153167985	153172620	8	2	1138870	2.929	0.0017004
KHDC1	73951037	74020088	238	14	1138870	2.9287	0.0017022
AAK1	69688532	69901481	236	18	1138870	2.9265	0.001714
AOAH	36552456	36764154	603	53	1138870	2.9264	0.0017143
KIF27	86451613	86536342	154	10	1138870	2.9246	0.0017244
NBAS	15307032	15701454	547	22	1138870	2.9244	0.0017259
ABHD2	89630690	89745591	217	23	1138870	2.9236	0.0017299
STAC2	37366789	37382125	8	1	1138870	2.9236	0.0017299
RP11-257K9.8	73919469	73972919	151	18	1138870	2.9235	0.0017308
SH3GLB2	131769315	131790582	16	3	1138870	2.9227	0.0017351
DACT2	168693510	168720434	76	17	1138870	2.9212	0.0017432
LEMD2	33738979	33756913	68	8	1138870	2.92	0.0017501
PTK7	43044006	43129457	163	23	1138870	2.9193	0.0017539
PCDHA8	140220907	140391929	309	13	1138870	2.9191	0.0017554
PHLPP2	71671738	71758604	176	16	1138870	2.9176	0.0017639
PHYHIPL	60936350	61007534	81	4	1138870	2.9172	0.0017661
ABCB9	123405498	123466196	25	5	1138870	2.9167	0.0017686
CHST8	34112861	34264414	292	33	1138870	2.9162	0.0017718
FDPS	155278539	155290457	10	2	1138870	2.9152	0.0017771
CENPA	26987157	27023935	34	3	1138870	2.9142	0.0017828
NPAS3	33404139	34273382	2453	229	1138431	2.9134	0.0017874
ITIH3	52828784	52843025	19	6	1138870	2.9124	0.0017935
FXR2	7494548	7518189	38	9	1138870	2.912	0.0017958
C17orf53	42219274	42239844	12	3	1138870	2.9113	0.0017995
HAS3	69139467	69152622	17	5	1138870	2.9101	0.0018064
TET3	74229840	74335303	157	7	1138870	2.9085	0.001816
TMEM258	61535973	61560274	28	5	1138870	2.9079	0.0018191
XXYLT1	194789008	194991896	543	29	1138870	2.9072	0.0018235
TTLL8	50453552	50495364	145	23	1138870	2.9062	0.0018291
SYT6	114631913	114696541	221	46	1138870	2.9043	0.0018403
LMO1	8245851	8290263	177	31	1138870	2.9027	0.0018499
SLC25A39	42396993	42402238	15	4	1138870	2.9019	0.0018543
DNAH2	7620672	7737062	166	18	1138870	2.8971	0.0018831
ITM2C	231729354	231743963	59	10	1138870	2.8969	0.0018846
MRPL33	27994584	28210954	279	9	1138870	2.8965	0.0018869
LRP8	53711217	53793742	151	19	1138870	2.8957	0.0018917
AAMDC	77532155	77629478	160	11	1138870	2.8949	0.0018965
TUBGCP6	50656118	50683421	99	14	1138870	2.8947	0.0018978
NENF	212606229	212619714	41	7	1138870	2.8937	0.0019038
TMEM216	61159159	61166335	7	2	1138870	2.8936	0.0019043
NR1D2	23986751	24022109	88	12	1138870	2.8929	0.0019084
RGS20	54764368	54871863	112	14	1138870	2.8927	0.0019095
SNTG1	50822349	51706678	2341	48	1138626	2.892	0.0019137
IGSF5	41117334	41174023	319	15	1138870	2.8919	0.0019145
LHFPL3	103969104	104549001	1847	94	1138870	2.8919	0.0019148
ZNF436	23685941	23695935	24	4	1138870	2.8907	0.001922
RPS27A	55459039	55462989	13	5	1138870	2.89	0.001926
RPS10	34385231	34393902	12	3	1138870	2.8898	0.0019274
TRIM37	57059999	57184282	145	11	1138870	2.8885	0.0019352
C2orf15	99757948	99939204	418	21	1138870	2.8879	0.0019389
BRK1	10157276	10168874	47	3	1138870	2.8869	0.001945
DYRK1A	38738092	38889753	375	19	1138870	2.8861	0.0019501
SETDB1	150898739	150937213	57	9	1138870	2.886	0.001951
OBSL1	220415451	220436581	30	4	1138870	2.8855	0.001954
CYP7B1	65500320	65711318	375	20	1138870	2.8849	0.0019578
C21orf91	19161284	19191703	42	7	1138870	2.884	0.001963
MLN	33762450	33771788	35	7	1138870	2.8836	0.0019661
ATRNL1	116853124	117708503	1493	24	1138870	2.8834	0.001967
RP11-127H5.1	105602961	106431488	2154	107	1138870	2.8827	0.0019715
MMD	53469974	53499353	56	8	1138870	2.8817	0.0019777
RNF25	219528587	219537134	19	2	1138870	2.8804	0.0019861
CDH4	59827482	60515673	1915	168	1138032	2.8793	0.0019928
SMAD2	45357922	45457515	139	6	1138870	2.8792	0.0019937
ZNF318	43274872	43337216	82	11	1138870	2.8791	0.0019942
NPHP4	5922871	6052533	322	12	1138870	2.8789	0.0019951
RP11-613M10.9	37588410	38068684	1299	49	1138870	2.8784	0.0019984
GPR137B	236305832	236385165	184	13	1138870	2.8764	0.002011
LYG2	99858709	99871745	26	7	1138870	2.8757	0.0020155
AC079210.1	66539369	66542970	9	4	1138870	2.8756	0.0020161
SPACA1	88757507	88776550	18	3	1138870	2.875	0.0020199
ICA1	8152814	8302317	456	60	1138870	2.8741	0.0020257
TANGO6	68877507	69119083	417	20	1138870	2.8728	0.0020342
ATP6V0A1	40610862	40674629	56	10	1138870	2.8708	0.0020469
DLG1	196769431	197026171	579	20	1138870	2.8704	0.0020498
ZDHHC11	710471	851101	8	3	582163	2.8701	0.0020518
MOV10L1	50528308	50600119	373	13	1138870	2.8691	0.0020582
PCDHB15	140625147	140627799	10	4	1138870	2.8691	0.0020583
KIAA1211L	99410309	99552722	359	19	1138870	2.8666	0.0020743
GLMN	92711959	92764544	40	4	1138870	2.8661	0.0020781
EXOC6	94590935	94819250	514	19	1138870	2.866	0.0020782
NPVF	25264189	25268105	22	6	1138870	2.8638	0.0020929
HMGXB3	149379884	149432386	111	7	1138870	2.8634	0.0020958
OR2A25	143771275	143772288	3	1	1138870	2.8633	0.002096
KLF1	12995237	12997995	3	2	1138870	2.863	0.0020985
ASPH	62413116	62627155	478	35	1138870	2.862	0.0021048
SGCB	52886872	52904648	22	4	1096557	2.8619	0.0021058
PLEKHH3	40819932	40829048	8	3	1138870	2.8617	0.0021068
TMEM215	32783497	32787397	9	4	1138870	2.8605	0.0021151
HS3ST5	114376750	114664209	557	50	1138870	2.8594	0.0021223
COMMD8	47452885	47465736	20	4	1138870	2.8582	0.00213
NEXN	78354198	78409580	93	14	1138870	2.8572	0.0021368
HECTD4	112597992	112819896	200	13	1138870	2.8563	0.0021433
SHB	37919131	38069210	408	19	1138870	2.8559	0.0021456
FLT3	28577411	28674729	377	15	1137918	2.8546	0.0021543
AMPD2	110158726	110174673	30	7	1138870	2.8534	0.0021624
DKFZP779L1853	48592170	48595814	26	4	1138870	2.8534	0.002163
PCP4	41239243	41301322	215	35	1138870	2.8528	0.002167
IER3IP1	44661027	44702652	137	12	1138870	2.8526	0.0021683
TMEM185B	120978854	120980984	4	2	1138870	2.8525	0.0021686
PCDHA6	140207563	140391929	325	13	1138870	2.8507	0.0021811
RECQL5	73622925	73663269	34	3	1138870	2.8505	0.0021826
IQCH	67547138	67794598	364	17	1138870	2.8504	0.0021835
CSK	75074398	75095539	35	6	1138870	2.8499	0.0021869
SUPT6H	26989109	27029697	24	3	1138870	2.8498	0.0021871
PUM1	31404353	31538838	209	13	1138870	2.8497	0.0021877
MYH15	108099216	108248169	331	27	1138870	2.8476	0.0022023
OR2L3	248223984	248224922	5	1	1138870	2.8475	0.0022031
POC1B	89813495	89919801	263	14	1138870	2.8458	0.0022148
ZBTB20	114056941	114866118	1205	79	1138870	2.8441	0.0022271
DZIP3	108308529	108413693	129	11	1138870	2.8432	0.0022334
PRKCA	64298754	64806861	1633	97	1138870	2.843	0.0022349
KRI1	10663761	10676713	46	7	1138870	2.8428	0.0022362
REPS2	16964814	17171395	111	5	1130886	2.8425	0.0022384
ITIH1	52811603	52826078	31	3	1138870	2.8417	0.0022434
MARK4	45582546	45808541	510	33	1138870	2.8416	0.0022446
HNRNPR	23630264	23670829	29	3	1138870	2.841	0.0022486
ARX	25021811	25034065	6	3	1138870	2.8405	0.0022524
CMC1	28283075	28366633	134	12	1138870	2.8399	0.0022562
ELP6	47537130	47555251	21	3	1138870	2.8396	0.0022587
PALM2-AKAP2	112542589	112934792	1096	96	1138870	2.8393	0.0022607
AKAP2	112542769	112934792	1096	96	1138870	2.8393	0.0022607
NDUFAF7	37458774	37480546	74	12	1138870	2.8388	0.002264
SGK494	26934982	26941218	2	1	1138870	2.8388	0.0022642
ACVR1C	158383279	158485517	103	13	1138870	2.8352	0.0022895
BCL6B	6926339	6933609	7	3	1138870	2.8332	0.0023042
SPEG	220299568	220363009	67	7	1138870	2.833	0.0023057
ANAPC4	25378835	25420120	137	9	1138870	2.833	0.0023058
ZFHX3	72816784	73093597	595	66	1138870	2.8327	0.0023078
SYT17	19179293	19279652	148	22	1086113	2.8327	0.002308
SMIM5	73629514	73637484	4	1	1138870	2.8324	0.0023103
RLF	40627045	40706593	77	10	1138870	2.8321	0.0023122
CHMP1A	89710839	89724253	53	9	1138870	2.8319	0.0023133
RBMS3	29322473	30051886	2647	134	1138870	2.8317	0.0023152
DNPH1	43193367	43197222	6	3	1138870	2.8296	0.0023305
ZNF385D	21459915	22414812	4154	188	1138870	2.8289	0.0023351
NUBPL	31959162	32330430	1149	26	1138685	2.8287	0.0023368
METTL23	74722912	74730018	1	1	1138870	2.827	0.0023496
RECK	36036430	36124448	152	17	1138870	2.8268	0.0023505
KLHDC10	129710350	129775560	151	15	1138870	2.8264	0.0023538
CCDC25	27590835	27630170	142	11	1138870	2.8258	0.0023583
PCDHA5	140201222	140391929	331	13	1138870	2.8252	0.0023624
ARL8A	202102532	202113869	16	4	1138870	2.8249	0.0023647
FAM214A	52873514	53002014	181	17	1138870	2.8237	0.0023739
PDYN	1959403	1974732	36	6	1138870	2.8233	0.0023769
CDC14B	99252523	99382112	82	10	1138870	2.8231	0.0023783
ZNF501	44771088	44778575	12	2	1138870	2.8228	0.0023799
GRK6	176830205	176869902	24	3	1138870	2.8222	0.0023846
BTBD8	92545862	92613393	121	8	1138870	2.8214	0.0023906
UNC79	93799565	94174222	692	20	1138870	2.8194	0.002406
TREX1	48506445	48509044	2	1	1138870	2.8187	0.0024112
PDP2	66912492	66929657	32	7	1138870	2.8169	0.0024242
SYS1	43990577	44005438	29	3	1138870	2.8161	0.0024304
MCUR1	13786789	13814800	32	7	1138870	2.8127	0.0024562
ALG14	95439963	95538501	250	24	1138870	2.8116	0.0024645
USF2	35759881	35770724	30	4	1138870	2.8116	0.0024646
DEFB135	11839830	11842099	5	1	1138870	2.8103	0.0024748
APIP	34874641	34938046	311	12	1138870	2.8093	0.0024825
BBS4	72978527	73030817	87	11	1138870	2.8074	0.0024968
ZDHHC2	17013538	17082308	182	26	1138870	2.8059	0.0025092
DNAH10	124247042	124420753	420	31	1138870	2.8043	0.0025209
GRN	42422614	42430470	7	2	1138870	2.8039	0.0025246
OR5T2	55999490	56000737	11	3	1138870	2.8035	0.0025274
SHISA5	48509197	48542259	37	5	1138870	2.8031	0.0025307
PTPN23	47422501	47454931	23	2	1138870	2.8012	0.0025459
MFAP3L	170907748	170954182	96	12	1138870	2.8002	0.0025532
BRWD1	40556102	40693485	346	13	1138870	2.7999	0.0025559
SENP3	7465192	7475287	23	7	1138870	2.7996	0.0025583
SHISA9	12995477	13334272	1169	73	1138870	2.7978	0.0025723
ENSA	150573327	150602088	45	7	1138870	2.7967	0.0025816
PCDHA4	140186659	140391929	354	14	1138870	2.7962	0.0025852
DLGAP3	35331037	35395186	72	16	1138870	2.7952	0.0025934
TCEB3B	44558943	44561988	14	4	1138870	2.7943	0.0026003
ARID1B	157099063	157531913	738	49	1138870	2.7934	0.002608
NFAT5	69598997	69738569	257	13	1138870	2.7933	0.0026084
MB	36002811	36033998	80	8	1138870	2.7925	0.0026155
RAB44	36683256	36699870	49	8	1138870	2.7918	0.0026206
CLK2	155232659	155248282	17	2	1138870	2.7902	0.002634
SWI5	131037658	131051269	14	2	1113228	2.7902	0.0026342
DPY19L1	34968488	35077883	257	8	1138870	2.7893	0.0026411
NUMB	73741815	73930348	343	17	1138870	2.7886	0.0026467
HOMER2	83509838	83654661	303	21	1138870	2.7879	0.0026524
TADA2A	35766965	35839835	97	6	1138870	2.787	0.0026598
KIF21A	39687030	39837192	214	16	1138870	2.7865	0.0026643
RP11-6L6.2	147145709	147150208	3	1	1138870	2.7864	0.0026649
STK11	1189406	1228428	8	1	1138870	2.7863	0.0026653
SIX3	45168902	45173216	15	5	1138870	2.7863	0.0026658
GUCA1A	42123144	42147794	82	12	1138870	2.7856	0.0026715
MRPL11	66202546	66234209	27	6	1138870	2.7855	0.0026722
BTBD1	83685174	83736106	108	16	1138870	2.7851	0.0026759
TOMM40L	161195793	161200408	4	2	1138870	2.7834	0.0026897
EPM2AIP1	37027357	37034795	7	2	1138870	2.7821	0.0027002
PXDC1	3722848	3752260	70	14	1138870	2.7819	0.002702
SPTLC3	12989627	13147411	739	47	1138870	2.7805	0.0027138
PIGT	44044717	44054884	13	3	1138870	2.7787	0.0027286
RBM4B	66432469	66445392	12	5	1138870	2.7776	0.0027385
ABRA	107771711	107782473	23	6	1138870	2.7775	0.0027393
PTOV1	50353992	50364001	23	4	1138870	2.7764	0.0027486
KLHL18	47324407	47388306	46	6	1138870	2.7752	0.0027582
MEF2D	156433519	156470620	49	5	1138870	2.7737	0.0027709
LRRIQ1	85430092	85657002	232	12	1138870	2.7734	0.0027741
PABPC1L2A	72297115	72299351	3	1	1138870	2.7733	0.0027742
ATP10B	159990127	160279221	884	59	1138870	2.7724	0.0027826
PRDM14	70963886	70983928	56	12	1138870	2.7719	0.0027861
LRRC4B	51020149	51071302	69	14	1138870	2.7713	0.0027914
KCNAB2	6051526	6161253	190	27	1138870	2.7701	0.002802
ASB8	48541571	48574996	83	11	1138870	2.7696	0.002806
SLC16A11	6944949	6947242	3	1	1138870	2.7692	0.0028096
NR1I3	161199456	161208092	26	7	1138870	2.7684	0.0028167
CYLC1	83116154	83141705	17	7	1138870	2.7671	0.002828
ROR1	64239693	64647181	723	48	1138870	2.7662	0.0028357
PLCL2	16844159	17132086	763	31	1138870	2.7649	0.0028466
KCNT2	196194909	196578355	523	12	1138870	2.7649	0.0028469
ATCAY	3879862	3928077	36	5	1138870	2.7646	0.0028499
PCDHA3	140180783	140391929	374	15	1138870	2.7639	0.0028558
CSF1R	149432854	149492935	132	21	1138870	2.7633	0.0028609
C20orf173	34111014	34117481	10	3	1138870	2.7632	0.0028615
GALNT6	51745031	51786651	49	10	1138870	2.7632	0.0028618
SNRK	43328004	43466256	109	15	1138870	2.7621	0.0028712
GCH1	55308726	55369570	176	14	1138870	2.762	0.0028723
TFDP1	114239013	114295785	62	3	1138870	2.7617	0.002875
RER1	2323267	2336883	33	9	1138870	2.7598	0.0028915
RP11-176H8.1	31803518	31926647	176	11	1138870	2.7597	0.0028923
ARPP21	35680437	35835988	293	24	1138870	2.7597	0.0028925
RP1-139D8.6	42123279	42131156	30	3	1138870	2.7592	0.0028973
GPR82	41583408	41589388	5	1	1138870	2.7576	0.0029115
CDK9	130547958	130553066	9	2	1138870	2.757	0.0029163
CRELD1	9975506	9987097	22	3	1138870	2.7565	0.0029208
C12orf65	123717463	123742506	62	5	1138870	2.7559	0.0029265
MCTS1	119727865	119754929	10	2	1138870	2.7526	0.0029558
PRDM4	108126643	108155049	69	6	1138870	2.7522	0.0029598
FOLH1	49168187	49230222	141	10	1137360	2.7508	0.0029723
NRP1	33466420	33625190	573	44	1138870	2.7508	0.0029728
HIST1H3C	26045639	26046097	3	2	1138870	2.7487	0.0029916
ETS2	40177231	40196879	38	7	1138870	2.7466	0.0030108
C20orf194	3229951	3388272	571	15	1138870	2.745	0.0030258
OR5D13	55540914	55541858	3	2	1138870	2.7441	0.0030337
HSDL2	115142217	115234690	262	11	1138870	2.7432	0.0030421
PCDHA2	140174444	140391929	381	15	1138870	2.7432	0.0030422
EMC3	10004221	10052800	133	4	1138870	2.7428	0.0030461
PRRT3	9987226	9994078	7	3	1138870	2.7425	0.003049
ACAP2	194995465	195163807	348	10	1138870	2.7407	0.0030658
THUMPD3	9404526	9428475	43	6	1138870	2.7401	0.003071
CPT1A	68522088	68611878	155	17	1138870	2.7399	0.0030732
GMFB	54941202	54955914	13	2	1138870	2.7394	0.0030779
DERL1	124025404	124054663	70	11	1138870	2.7362	0.0031074
CT45A4	134928331	134953994	2	1	1138870	2.7354	0.0031152
CT45A5	134945598	134953994	2	1	1138870	2.7354	0.0031152
PIK3CG	106505723	106547590	71	14	1138870	2.7347	0.0031222
TBCK	106962756	107242652	549	15	1138870	2.7335	0.0031334
XPR1	180601140	180859387	435	23	1138870	2.7323	0.0031451
VIM	17270258	17279592	11	3	1138870	2.7317	0.0031507
DTNA	32073254	32471808	822	20	1138870	2.731	0.0031567
OR2B6	27925019	27925960	3	1	1138870	2.73	0.0031669
CCDC88A	55514978	55647057	356	15	1138870	2.7297	0.0031697
DNAJB4	78444859	78483648	80	15	1138870	2.7294	0.0031727
QPCT	37571717	37600465	83	17	1138870	2.7293	0.0031737
MIA-RAB4B	41277553	41292590	43	7	1138870	2.7293	0.0031737
UNC93A	167684657	167729507	237	27	1138870	2.7273	0.0031929
COQ5	120941077	120972237	85	10	1138870	2.726	0.003205
SLITRK5	88324870	88331871	5	3	1138870	2.7244	0.0032212
EGLN2	41304901	41314338	24	7	1138870	2.7238	0.003227
SHCBP1	46614466	46655538	3	1	1138870	2.7229	0.0032356
DCUN1D4	52709166	52783003	58	3	1099515	2.7214	0.0032508
NDUFV2	9102628	9134343	46	6	1138870	2.7213	0.0032516
CUL3	225334867	225450110	269	13	1138870	2.7212	0.003252
NCOR2	124808961	125052135	591	81	1138870	2.7206	0.0032582
KCNK3	26915619	26956288	59	7	1138870	2.7199	0.0032651
ARNT	150782181	150849244	86	8	1138870	2.7198	0.0032664
TOPAZ1	44283378	44373590	173	11	1138870	2.7189	0.0032746
KDM5B	202696526	202778598	191	15	1138870	2.7189	0.0032754
TRIM7	180620924	180632293	59	8	1138870	2.7186	0.0032781
MPDZ	13105703	13279589	208	20	1138870	2.7162	0.0033015
JMJD6	74708919	74722866	13	3	1138870	2.715	0.0033142
GPHN	66974125	67648520	2069	16	1138870	2.7143	0.0033204
DNM1	130965658	131017527	76	10	1138870	2.714	0.0033239
INHBC	57828543	57844611	24	4	1138870	2.7127	0.0033372
LRPPRC	44113647	44223144	289	16	1138870	2.7111	0.0033528
ASPDH	51014857	51017947	7	2	1138870	2.7088	0.0033765
FAM168A	73111532	73309234	168	7	1138870	2.7077	0.0033875
BMP5	55618443	55740362	195	27	1138870	2.7075	0.0033898
ARMC8	137906109	138017231	43	9	1138870	2.7068	0.003397
ANKRD26	27280843	27389421	347	17	1138870	2.7052	0.0034134
NKX2-8	37049784	37051812	2	1	1138870	2.703	0.0034354
PRR23C	138760944	138763734	8	1	1138870	2.703	0.0034361
AVPR1B	206223976	206231639	33	4	252620	2.7026	0.0034398
UBE2D1	60094735	60130513	58	9	1138870	2.7025	0.0034412
CREBZF	85370752	85393951	37	8	1138870	2.7012	0.0034544
CAMK2D	114372188	114683083	703	46	1138870	2.7004	0.0034624
HILPDA	128095903	128098472	4	2	1138870	2.698	0.0034878
ZNF112	44830708	44871377	106	11	1138870	2.6979	0.003489
KCTD10	109886461	109915349	123	10	1138870	2.6979	0.0034891
PATE3	125658006	125661495	9	4	1138870	2.6979	0.0034893
CALCOCO2	46908350	46943884	88	7	1138870	2.6974	0.0034937
NTN4	96051583	96184930	518	39	1138870	2.6972	0.0034959
TRPC3	122800182	122872909	113	14	1138870	2.6968	0.0035004
FAM120C	54094757	54209714	5	2	784370	2.6962	0.0035063
CARD6	40841286	40860275	37	8	1138870	2.6959	0.0035095
E2F6	11584501	11606297	54	3	1138870	2.6958	0.0035106
PEG10	94285637	94299007	16	5	1138870	2.6949	0.00352
SPATA33	89724210	89737680	44	8	1138870	2.6949	0.0035206
EFHB	19920964	19988517	205	19	1138870	2.6947	0.003523
OAS3	113376157	113411054	101	9	1138870	2.6946	0.0035239
ABHD13	108870727	108886603	35	5	1138870	2.6941	0.0035293
USP48	22004791	22110099	324	25	1138870	2.6935	0.0035349
CNTN5	98891683	100229616	5525	198	1138870	2.6934	0.0035368
RLBP1	89753100	89764982	26	5	1138870	2.6931	0.0035391
CSMD2	33979609	34631443	1542	111	1138870	2.6927	0.003544
CALM1	90862846	90874605	25	5	1138870	2.6913	0.0035587
ZBTB16	113930315	114121398	525	60	1138870	2.6902	0.003571
AIMP1	107236701	107270383	60	7	1138870	2.6901	0.0035716
CCM2L	30598245	30619984	30	7	1138870	2.6898	0.0035746
MIEN1	37884749	37887040	2	1	1138870	2.6898	0.0035748
C1GALT1C1	119759648	119764005	3	2	1138870	2.6891	0.0035824
KIF9	47269516	47324941	53	6	1138870	2.688	0.0035942
OR4B1	48238344	48239314	5	3	1138870	2.6867	0.0036085
SLC39A13	47428683	47438047	18	4	1138870	2.6861	0.0036143
KLC4	43008515	43042837	75	8	1138870	2.686	0.0036153
MTIF2	55463731	55496483	80	10	1138870	2.686	0.0036155
SLC38A1	46576846	46663800	166	28	1138870	2.6849	0.0036271
KCNJ6	38979678	39288749	944	63	1138870	2.6834	0.0036441
AQP6	50360977	50370922	10	3	1138870	2.6833	0.0036447
IRAK1BP1	79577189	79656157	129	12	1138870	2.682	0.0036594
F13A1	6144318	6321246	430	58	1138870	2.6818	0.0036614
PROCA1	27030215	27038872	6	2	1138870	2.6813	0.0036665
EPB41L3	5392383	5630699	622	53	1138870	2.6813	0.0036667
ORC1	52838501	52870131	21	4	1138870	2.6802	0.0036787
ZNF749	57946697	57956853	11	5	1138870	2.6796	0.0036858
SUPT7L	27873679	27886676	7	2	1138870	2.6794	0.0036881
ATXN1	16299343	16761722	1289	133	1138870	2.6772	0.0037115
RBM4	66384097	66434153	33	7	1138870	2.677	0.0037147
SLC25A42	19174808	19223697	51	4	1138870	2.6769	0.0037149
TGFBRAP1	105880871	105946491	185	21	1138870	2.6756	0.0037294
SMARCA4	11071598	11176071	247	21	1138870	2.6752	0.0037339
SSR2	155978839	155990750	13	3	1138870	2.6731	0.0037573
RP11-123K3.4	57643392	57690267	39	6	1138870	2.6729	0.0037594
RSG1	16558195	16563657	11	4	1138870	2.6722	0.0037674
PCDHB3	140480234	140483406	14	3	1138870	2.6672	0.0038246
WFDC10A	44258165	44259835	8	2	1138870	2.667	0.0038262
BET1L	167784	207428	35	6	1138870	2.6637	0.0038644
MYLK	123328896	123603178	369	32	1138870	2.6636	0.0038653
PAPSS2	89419370	89507462	245	26	1138870	2.6636	0.0038659
TMCO4	20008706	20126438	313	34	1137723	2.6622	0.0038812
CNGA2	150906923	150913776	14	3	1138870	2.6622	0.0038815
LIG1	48618702	48673860	215	14	1138870	2.6619	0.0038851
AC110084.1	27998851	28009186	8	3	1138870	2.6613	0.0038916
PWP1	108079509	108106944	66	8	1138870	2.66	0.0039075
ZSWIM7	15879874	15903031	44	2	1138870	2.6591	0.003918
PRED58	46520728	46534873	34	6	1138870	2.6589	0.0039194
RBM14-RBM4	66384097	66413940	20	6	1138870	2.6586	0.0039227
SPTBN5	42140345	42186275	133	21	1138870	2.6577	0.0039339
ACTB	5566782	5603415	92	17	1138870	2.6571	0.0039413
PPP6R3	68228186	68382802	265	11	1138870	2.6569	0.0039432
IGSF9B	133778459	133826880	135	22	1138870	2.6567	0.0039451
PLEK2	67853700	67878917	82	11	1138870	2.6565	0.0039478
PHIP	79645584	79787953	263	17	1138870	2.6558	0.0039561
SLC35D1	67465015	67519782	153	12	1138870	2.6558	0.0039563
AC110781.3	1878222	1889567	65	7	1138870	2.654	0.0039771
FUZ	50310126	50320633	18	5	1138870	2.6535	0.0039833
MYO1C	1367392	1396106	35	10	1138870	2.6527	0.0039922
RPRD1A	33564350	33647539	147	12	1138870	2.6523	0.0039974
VN1R1	57966542	57967854	2	1	1138870	2.6523	0.0039975
PML	74287014	74340153	132	13	1138870	2.6519	0.0040015
MYO18B	26138111	26427007	851	70	1138870	2.6505	0.0040184
COL7A1	48601506	48632700	19	6	1138870	2.6497	0.0040277
AZGP1	99564343	99573780	12	4	1138870	2.6496	0.0040288
SLC30A1	211744910	211752084	12	3	1138870	2.6487	0.0040397
LPPR1	103790991	104087417	867	51	1138870	2.6484	0.0040442
DALRD3	49052921	49059726	3	1	1138870	2.6473	0.004057
TSLP	110405760	110413722	11	3	1138870	2.6466	0.0040651
CCDC14	123616152	123680564	76	8	1138870	2.6461	0.004071
PEBP1	118573663	118583389	25	6	1138870	2.6461	0.0040716
GPN1	27851114	27874375	39	5	1138870	2.6458	0.0040753
TBC1D8B	106045910	106119375	17	5	1138870	2.6437	0.0040997
CAMKMT	44589089	44999731	982	30	1138870	2.6432	0.0041061
PCOLCE	100199800	100205798	3	2	1138870	2.6422	0.0041181
HRH3	60790026	60795323	4	2	1138870	2.6422	0.004119
LAMB2	49158547	49170551	3	2	1138870	2.6414	0.0041282
MAN1A2	117910071	118071494	406	19	1138870	2.6403	0.0041415
ZNF416	58082934	58090295	8	3	1138870	2.6399	0.004146
P2RY10	78200829	78217451	14	4	1138870	2.6392	0.0041549
GPR156	119883492	120003941	330	21	1138870	2.6392	0.0041552
CEBPZ	37428755	37458856	66	15	1138870	2.6386	0.0041623
C10orf11	77360998	78319925	1677	113	1138870	2.6377	0.0041741
GTF2H3	124118375	124147153	68	8	1138870	2.636	0.0041941
DDB2	47236493	47260767	55	7	1138870	2.6353	0.0042029
CSF1	110452864	110473614	25	7	1138870	2.6345	0.0042133
POU2AF1	111222977	111326355	379	22	1138870	2.633	0.0042316
TTLL6	46839597	46894576	141	14	1138870	2.6326	0.0042371
RBKS	28004231	28113965	157	8	1138870	2.6324	0.0042391
HOXB6	46671639	46682354	24	8	1138870	2.631	0.0042568
IER3IP1	44681413	44702745	55	6	1138870	2.6302	0.0042665
DCST1	155006300	155023406	20	4	1138870	2.6302	0.004267
TGIF2-C20orf24	35202956	35240787	21	7	1138870	2.6297	0.004273
SCN7A	167260083	167350757	221	22	1138870	2.6281	0.0042932
PCDHA1	140165876	140391929	399	14	1138870	2.6281	0.0042934
ARHGAP12	32094365	32217742	206	13	1138870	2.628	0.0042941
GNAI3	110091233	110136975	54	8	1138870	2.6279	0.0042955
RIPPLY1	106143293	106146565	2	1	1138870	2.6269	0.0043078
EHBP1	62900986	63273622	329	24	1138870	2.6269	0.0043081
CALCB	14926543	15103888	238	9	1138870	2.6265	0.0043131
MKI67	129894923	129924649	96	16	1138870	2.6249	0.0043338
CHDH	53846362	53880417	90	15	1138870	2.6248	0.0043354
C10orf107	63422719	63526524	369	21	1138870	2.6246	0.0043371
ANKFN1	54188319	54589020	830	44	1138870	2.6246	0.0043375
C1orf51	150254953	150259505	6	2	1138870	2.6238	0.0043476
RP11-94B19.4	73971121	73972069	5	1	1138870	2.622	0.0043707
RWDD3	95699711	95712781	34	8	1138870	2.6215	0.0043772
RSF1	77371041	77532063	304	10	1138870	2.6213	0.0043797
CCDC36	49235861	49295537	63	6	1138870	2.6197	0.0044005
HDGFRP3	83784320	83876770	143	11	1138870	2.619	0.0044089
TM6SF1	83776159	83813606	45	8	1138870	2.619	0.004409
CNTNAP2	145813453	148118090	7576	243	1138870	2.6183	0.0044186
ZFYVE9	52608046	52812358	186	10	1138870	2.6175	0.0044286
FTSJ2	2273866	2281840	21	6	1138870	2.6174	0.0044305
NEFM	24770525	24776607	5	2	1138870	2.6167	0.0044394
SPAG16	214149113	215275225	2831	62	1138870	2.616	0.0044481
PITPNC1	65373575	65693372	626	78	1138870	2.6159	0.0044493
RHBDD1	227700297	227863931	255	8	1138870	2.6157	0.0044521
SRC	35973088	36034453	101	10	1138870	2.6143	0.0044702
ZNF365	64133951	64431771	897	66	1138870	2.6142	0.0044714
VSX2	74706175	74729441	80	9	1138870	2.6131	0.0044863
BNC1	83924655	83953466	39	7	1138870	2.6116	0.0045057
AZIN1	103838585	103906092	169	14	1138870	2.6115	0.0045067
SMIM20	25863452	25931435	188	23	1138870	2.6114	0.0045083
TAF1	70586114	70752224	4	2	917308	2.611	0.0045136
FAM71E1	50970042	50980010	21	5	1138870	2.6095	0.0045332
VPS54	64119280	64246206	364	27	1138870	2.6083	0.0045499
STAT1	191829084	191885686	130	19	1138870	2.6072	0.0045645
SUMO1	203070903	203103331	63	9	1138870	2.607	0.0045674
PTPRF	43990858	44089343	222	15	1138870	2.6069	0.0045678
NAE1	66836778	66907159	100	8	1138870	2.6067	0.0045708
NRF1	129251555	129396922	340	25	1138870	2.6062	0.0045778
UBA2	34919257	34960853	68	10	1138870	2.6062	0.0045782
CTBP2	126676421	126849739	626	57	1138870	2.606	0.0045798
DYNLL1	120907653	120936296	69	9	1138870	2.606	0.0045805
DNAH7	196602427	196933536	603	22	1138870	2.6054	0.004589
ATP6V1G1	117350026	117360653	20	6	1138870	2.6049	0.0045948
ZNF512	27805897	27858041	101	9	1138870	2.6048	0.0045962
OST4	27293340	27294641	1	1	1138870	2.6048	0.004597
PLXNB3	153029651	153044801	9	2	1138870	2.6047	0.0045973
CPSF7	61170121	61197503	13	2	1138870	2.6047	0.0045982
P2RX3	57105848	57138073	87	10	1138870	2.6042	0.0046046
KCNIP4	20730239	21950422	4381	170	1138870	2.6039	0.0046083
CCDC148	159027593	159313265	1277	42	1138870	2.6037	0.004611
UBQLN4	156005092	156023585	20	5	1138870	2.6033	0.0046167
ZCCHC14	87439852	87525651	309	12	1138870	2.6026	0.0046265
C5orf64	60933535	61047590	300	21	1138870	2.6008	0.0046499
DSG3	29027758	29058665	120	14	1138870	2.6006	0.0046531
SRF	43139037	43149243	13	3	1138870	2.6	0.0046612
ACP2	47260853	47270457	25	4	1138870	2.5999	0.004663
ANKRD33B	10564442	10650308	282	22	1129959	2.5997	0.0046647
KIF1A	241653181	241759725	270	29	1138870	2.5997	0.0046658
C10orf32-ASMT	104614029	104661656	145	14	1138870	2.5989	0.0046755
SLC22A7	43263432	43273276	14	4	1138870	2.5987	0.0046792
PRR15L	46029333	46035244	18	4	1138870	2.5961	0.0047145
MTMR12	32227100	32313115	210	14	1138870	2.5952	0.0047266
ELOVL6	110967002	111120355	458	49	1138870	2.5952	0.0047267
YY1AP1	155629237	155658791	19	3	1138870	2.5943	0.0047393
TAF3	7860467	8058590	502	30	1138870	2.5942	0.0047403
CPNE5	36708552	36807778	345	50	1138870	2.5933	0.0047526
ACBD5	27484146	27531059	287	12	1138870	2.5932	0.0047549
BRSK2	1411129	1483919	295	21	1138870	2.5929	0.004759
BTD	15642848	15687329	93	13	1138870	2.5926	0.0047626
NLGN4X	5758678	6146904	672	29	1138870	2.5924	0.0047656
RAB3B	52373628	52456436	141	15	1138870	2.5921	0.0047691
OR2L2	248201474	248202607	1	1	1138870	2.5917	0.0047756
FSTL5	162305049	163085187	2654	96	1138870	2.5913	0.0047809
ARFIP1	153701089	153839615	260	12	1138870	2.5912	0.0047824
ZNF775	150065879	150109558	73	7	1138870	2.5909	0.0047857
PSMD2	184016497	184026842	19	5	1138870	2.5907	0.0047889
AVPI1	99437181	99447080	31	6	1138870	2.5907	0.0047897
UHRF2	6413151	6507054	238	16	1138870	2.5906	0.00479
SPRED2	65537985	65659771	340	21	1138870	2.5903	0.0047947
MED28	17616254	17635728	45	2	1138870	2.589	0.004813
PLCH1	155093369	155462856	1046	28	1138870	2.5858	0.0048573
EVA1B	36787632	36789755	2	1	1138870	2.5844	0.0048775
GSTP1	67351066	67354131	11	2	1138870	2.5825	0.0049046
FAM228A	24397938	24423718	83	9	1138870	2.5814	0.00492
PEX16	45931220	45940363	15	3	1138870	2.5812	0.0049225
PCSK2	17206752	17465223	957	51	1138870	2.5809	0.0049275
DPEP1	89679716	89704839	64	10	1138870	2.5799	0.0049412
DIAPH1	140894583	140998622	154	22	1138870	2.5797	0.0049447
CUL7	43005355	43021683	25	6	1138870	2.5781	0.004967
C17orf102	32901142	32906388	14	5	1138870	2.578	0.0049688
CD276	73976307	74006859	78	8	1138870	2.5774	0.0049771
IMPDH1	128032331	128050306	58	12	1138870	2.5769	0.004985
VAPB	56964178	57026157	155	13	1138870	2.5767	0.0049872
C3orf49	63805038	63834312	40	12	1138870	2.5761	0.0049962
NAV2	19372271	20143144	1875	165	1137542	2.5758	0.0050009
CDCP1	45123770	45187914	163	42	1138870	2.5749	0.0050128
SLA2	35240721	35274619	22	9	1138870	2.5749	0.0050136
MAGI1	65339200	66024509	2136	142	1138870	2.5748	0.0050143
NUDT1	2281857	2290781	54	11	1138870	2.5746	0.0050184
TRIM68	4619902	4629489	34	6	1138870	2.5744	0.0050212
EPB41L5	120770581	120936695	251	10	1138870	2.5742	0.0050236
GPD1	50497602	50505102	3	1	1138870	2.5738	0.0050301
CTSK	150768684	150780799	10	3	1138870	2.5735	0.0050342
RBM19	114254543	114404176	625	35	1138870	2.5733	0.0050368
CYP17A1	104590288	104597290	19	4	1138870	2.5732	0.0050381
COL2A1	48366748	48398269	122	15	1138870	2.5729	0.0050429
SCTR	120197419	120282070	211	19	1138870	2.5722	0.0050525
UBE2M	59067079	59070327	3	1	1138870	2.5721	0.0050538
C14orf64	98391947	98444461	191	20	1138870	2.5708	0.0050733
GPIHBP1	144295068	144299044	5	2	1138870	2.5702	0.005082
NOP14	2939660	2965112	59	7	1138870	2.5687	0.0051042
DCC	49866542	51057784	4216	96	1138870	2.5684	0.0051089
RIMS4	43380449	43438979	86	10	1138870	2.5674	0.0051236
PCP4L1	161228517	161255240	99	10	1138870	2.5673	0.0051245
KIAA0100	26941458	26972472	16	5	1138870	2.5661	0.0051423
E2F2	23832922	23857712	48	6	1138870	2.5657	0.0051482
CTC-512J12.6	44833848	44905774	167	19	1138870	2.5655	0.0051511
PCSK1	95726119	95769847	61	7	1138870	2.5654	0.0051524
NR3C2	148999913	149365850	841	56	1138870	2.5634	0.0051829
TBC1D21	74165949	74181555	33	7	1138870	2.5616	0.0052093
NCAPG	17812525	17846485	53	5	1138870	2.5604	0.0052271
SPHKAP	228844666	229046361	668	21	1138870	2.5585	0.0052556
THBD	23026270	23030378	6	3	1138870	2.5577	0.0052688
ZNF736	63767837	63815238	201	20	1138870	2.5576	0.0052697
ZCWPW2	28390637	28579613	252	11	1138870	2.5564	0.0052878
RBP5	7276280	7281538	10	4	1138870	2.5558	0.0052979
PIGL	16120505	16252115	224	10	1138870	2.5557	0.0052988
RBMS2	56915713	56984745	150	13	1138870	2.5547	0.0053146
DARS2	173793641	173827684	30	5	1138870	2.5546	0.0053151
SETD5	9439299	9520924	102	7	1138870	2.5521	0.0053544
RALGAPB	37101459	37207504	148	12	1138870	2.551	0.0053701
AC109829.1	27760253	27790011	66	7	1138870	2.5509	0.005372
HAPLN3	89420519	89438857	81	10	1138870	2.5495	0.0053939
TSPAN14	82213922	82292879	172	23	1138870	2.5485	0.0054097
WFDC10B	44313292	44333658	68	7	1138870	2.5481	0.0054161
ALX1	85673885	85695562	32	5	1138870	2.5472	0.00543
MRPS30	44809027	44820530	12	2	1138870	2.5459	0.0054496
RRP36	42989383	43001894	24	4	1138870	2.5456	0.0054553
PLCB1	8112824	8949003	2441	151	1138870	2.545	0.0054644
CLEC19A	19297061	19333467	120	13	1138870	2.5447	0.0054689
GLYAT	58407899	58499447	316	20	1138870	2.5442	0.0054767
AS3MT	104629273	104661656	111	12	1138870	2.5432	0.0054914
COPS3	17150141	17184607	100	9	1138870	2.5425	0.0055024
MSH2	47630108	47789450	425	25	1138870	2.5421	0.0055096
MAFA	144501352	144512576	27	6	1138870	2.5416	0.0055177
PTPMT1	47586982	47595013	5	2	1138870	2.54	0.0055425
MRPL22	154320630	154348971	49	6	1138870	2.5399	0.0055441
KIF15	44803209	44914868	118	12	1138870	2.5371	0.0055894
ACTG1	79476997	79490873	42	6	1138870	2.537	0.00559
NTRK1	156785432	156851642	91	10	1138870	2.5367	0.0055958
ITGB1BP1	9543604	9563676	39	4	1138870	2.5366	0.0055964
RP11-286N22.8	61196692	61253294	56	3	1138870	2.5365	0.0055982
RGAG4	71346958	71351758	8	1	1138870	2.5354	0.0056155
KDM7A	139784546	139876835	181	11	1138870	2.5345	0.0056311
HDAC9	18126572	19042039	2142	139	1138870	2.5344	0.0056321
SLC45A4	142217265	142318404	349	37	1138870	2.5337	0.0056439
COLGALT2	183898796	184006863	313	26	1138870	2.5324	0.0056644
G6PC2	169757750	169766505	11	3	1138870	2.5322	0.0056683
PSMA1	14515329	14665181	179	21	1138870	2.5317	0.0056763
SNRPB	2442280	2451499	12	2	1138870	2.5306	0.0056927
SMIM22	4838398	4846492	16	5	1138870	2.5272	0.0057495
IGSF9	159896829	159915386	32	7	1138870	2.5265	0.0057605
ITSN2	24425733	24583583	288	12	1138870	2.5263	0.0057631
DEFB116	29891015	29896388	2	1	1138870	2.5262	0.0057651
RIC8A	207511	215113	20	6	1138870	2.5251	0.0057831
COLEC10	120007691	120118821	507	21	1138870	2.5248	0.0057874
USP40	234384166	234475428	147	6	1138870	2.5243	0.0057967
ATP6V0E1	172410760	172462448	86	16	1138870	2.5229	0.005819
BPIFB3	31643230	31661434	50	7	1138870	2.5227	0.0058229
C20orf24	35234137	35240960	7	3	1138870	2.5225	0.0058256
CES5A	55880066	55989943	221	22	1137246	2.5224	0.0058286
FANCD2OS	10123001	10149915	55	2	1138870	2.522	0.005834
CD300A	72462555	72480933	71	12	1138870	2.5215	0.0058427
LRRC66	52859868	52883786	22	6	1085079	2.5214	0.0058437
CDH11	64977656	65160015	402	30	1138870	2.5208	0.0058546
ANTXR2	80822303	81046608	483	25	1138127	2.52	0.005867
KIRREL3	126293254	126873355	1783	123	1138669	2.5196	0.0058751
CHCHD3	132469629	132766848	511	18	1138870	2.5195	0.0058767
MIEF1	39895437	39914137	25	5	1138870	2.5185	0.0058927
MYL9	35169887	35178228	8	4	1138870	2.518	0.0059012
TUB	8040791	8127659	247	38	1138870	2.5174	0.0059115
PAQR5	69591286	69700119	214	15	1138870	2.5171	0.0059159
C11orf72	67370351	67374177	7	2	1138870	2.5167	0.0059238
CCDC71	49199968	49203754	4	1	1138870	2.5164	0.0059276
TCF4	52889562	53332018	603	42	1138870	2.5161	0.0059326
ASB16	42247815	42256451	6	4	1138870	2.5161	0.0059331
TMC5	19421818	19510435	342	24	1138870	2.516	0.0059345
BSN	49591922	49708978	94	9	1138870	2.5158	0.0059383
CCDC33	74509613	74628813	299	27	1138870	2.5158	0.0059389
ARFRP1	62329996	62339377	14	2	1138870	2.5157	0.0059394
SOX17	55370495	55373448	6	2	1138870	2.5155	0.0059425
POM121	72349936	72421979	3	1	779888	2.5147	0.0059574
P2RY8	1581465	1656000	57	6	787328	2.5146	0.0059587
ZBTB37	173837220	173872687	74	8	1138870	2.5139	0.0059694
LHX3	139088096	139096955	6	2	1138870	2.5123	0.005998
MLKL	74705753	74734858	50	10	1138870	2.5112	0.0060162
C11orf1	111749659	111756699	11	1	1138870	2.5111	0.0060182
OR2A14	143826151	143827162	2	1	1138870	2.5111	0.0060183
CENPV	16245848	16256970	11	2	1138870	2.5102	0.0060338
MAPK10	86936276	87515284	1576	43	1138397	2.5101	0.0060344
TMEM183A	202976514	202993976	28	5	1138870	2.5093	0.0060477
SLC6A11	10857885	10982419	342	32	1138870	2.5089	0.0060547
LRP5	68080077	68216743	281	20	1138870	2.5088	0.0060564
PTGDR2	60618413	60623444	24	7	1138870	2.5087	0.0060588
FPGS	130556876	130576606	41	6	1138870	2.5086	0.0060602
SGCE	94214542	94285521	90	8	1138870	2.508	0.0060706
SLC26A2	149340300	149373018	33	4	1138870	2.5074	0.0060811
RP11-295P9.3	13652047	13710299	209	18	1138870	2.5073	0.0060835
SUN5	31571579	31592239	97	7	1138870	2.5051	0.0061213
AC018470.1	175200601	175202151	2	1	1138870	2.5049	0.0061241
GINS2	85709804	85723679	27	3	1138870	2.5042	0.006137
PTCHD1	23352133	23422489	124	24	1138870	2.5029	0.0061592
HABP4	99212483	99253618	65	5	1138870	2.5028	0.0061609
ZHX2	123793633	123986750	355	56	1138870	2.5023	0.0061696
PATE4	125703211	125709964	31	6	1138870	2.5013	0.0061864
GOLGA2	131018108	131038274	11	3	1138870	2.5003	0.0062047
SENP1	48436681	48500091	159	14	1138870	2.5003	0.006205
CKAP4	106631655	106698057	123	23	1138870	2.4999	0.0062109
C7	40909354	40983041	300	25	1138870	2.4995	0.0062177
STRA13	79976578	79981983	1	1	1138870	2.4993	0.0062217
HEATR4	73945189	74025651	96	16	1138870	2.4993	0.0062226
C10orf76	103605356	103815950	255	21	1138870	2.4992	0.0062233
SLC35F1	118228689	118638839	1103	62	1138870	2.4988	0.0062315
FEN1	61560109	61564716	2	1	1138870	2.4985	0.0062358
PSEN2	227057885	227083806	70	7	1138870	2.4981	0.0062425
STOML1	74275547	74286963	27	6	1138870	2.4977	0.0062509
ZNF224	44598492	44612479	43	3	1138870	2.4972	0.0062589
AQP11	77300436	77321400	41	4	1138870	2.4965	0.0062719
TRIM8	104404253	104418164	19	6	1138870	2.4964	0.0062733
SHANK2	70313961	70963623	1624	118	1138870	2.4963	0.006275
PARPBP	102513956	102591298	132	11	1138870	2.4959	0.0062827
SAP18	21714653	21723221	13	3	1138870	2.4956	0.0062865
SNN	11762270	11773015	26	2	1138870	2.4953	0.0062919
MUC4	195473636	195539148	87	9	1083552	2.4951	0.0062966
RPS19BP1	39925098	39928860	3	1	1138870	2.4948	0.0063021
PPP2R5C	102228135	102394326	447	41	1138870	2.4942	0.0063121
LHPP	126150403	126306457	797	48	1138870	2.4933	0.0063279
SOBP	107811162	107981357	311	31	1138870	2.493	0.0063333
NRG3	83635070	84746935	2931	141	1138445	2.4918	0.0063557
SLC33A1	155538813	155572218	79	8	1138870	2.4917	0.006356
RAC3	79989500	79992080	2	1	1138870	2.4913	0.0063637
CWH43	48988264	49064098	81	3	1138870	2.4911	0.0063681
RABEPK	127962821	127996437	58	6	1138870	2.4897	0.0063917
FHDC1	153857504	153900848	73	16	1138870	2.4893	0.0064004
ATF4	39915700	39918691	2	1	1138870	2.4892	0.0064007
C9orf38	6467618	6470375	10	2	1138870	2.4885	0.0064149
PHOSPHO2	170550975	170558218	7	2	1138870	2.4884	0.006416
FAM206A	111696461	111713024	46	8	1138870	2.4882	0.0064188
HINFP	118992297	119006752	35	3	1138870	2.4881	0.0064206
GJC3	99520892	99527243	19	4	1138870	2.488	0.0064231
MANSC1	12482198	12503475	88	10	1138870	2.4873	0.0064365
TCP10L2	167559902	167610401	150	22	1138870	2.4872	0.0064375
ZNF438	31109136	31320866	638	22	1138870	2.4868	0.0064445
PPM1F	22273793	22307209	70	8	1138870	2.4839	0.0064973
MED25	50321539	50342073	29	5	1138870	2.4837	0.0065006
ARMC6	19144384	19170563	39	3	1138870	2.4837	0.0065017
YIPF4	32502979	32541663	43	10	1138870	2.4835	0.006504
LRRC45	79981178	79989027	3	1	1138870	2.4831	0.0065124
PACRG	163148164	163736524	1704	107	1138870	2.4824	0.0065243
CCDC87	66357640	66360554	2	1	1138870	2.4811	0.0065487
RTN2	45988547	46000319	33	6	1138870	2.4808	0.0065536
SLCO5A1	70579282	70747299	399	34	1138870	2.4805	0.0065596
CADPS	62384022	62861054	1670	80	1138440	2.4801	0.0065664
LINGO1	77905369	78113242	593	35	1138870	2.4794	0.0065798
AC005609.1	140240341	140243224	6	2	1138870	2.4792	0.0065835
EFNB1	68048840	68061990	4	1	1138870	2.4792	0.0065843
HAMP	35771619	35776046	8	3	1138870	2.479	0.0065874
MBOAT1	20100935	20212670	287	38	1138870	2.4758	0.0066468
RAB34	27041299	27045447	2	1	1138870	2.4756	0.0066504
RASSF1	50367219	50378411	8	2	1138870	2.4752	0.0066583
PIK3C2A	17099277	17229530	208	16	1138870	2.4744	0.0066731
DIRC3	218148742	218621316	1220	60	1138870	2.4737	0.0066861
NF2	29999545	30094587	165	17	1138870	2.4733	0.006693
C1QC	22970123	22974603	21	4	1138870	2.4733	0.0066945
JAKMIP3	133918175	133998313	302	33	1138870	2.4726	0.0067073
ZSCAN29	43650370	43663223	27	4	1138870	2.4726	0.0067076
C19orf35	2274631	2282181	7	1	1138870	2.472	0.0067186
METTL13	171750788	171783163	98	7	1138870	2.4691	0.0067733
NFU1	69622882	69664760	94	5	1138870	2.469	0.0067736
CPT1C	50194155	50216988	33	3	1138870	2.4686	0.0067816
TMEM54	33360195	33367039	3	2	1138870	2.468	0.0067926
UNC119B	121148238	121161443	42	8	1138870	2.468	0.0067927
LGALS8	236681300	236716281	28	7	1107218	2.4664	0.0068241
C5orf63	126378250	126409184	62	5	1138870	2.464	0.0068707
AKR7A2	19630459	19638640	21	7	1138870	2.4638	0.006873
FAM120AOS	96208776	96215874	20	6	1138870	2.4635	0.0068798
ITGB4	73717408	73753899	43	6	1138870	2.4633	0.0068826
GRIA1	152869175	153193429	1100	53	1138870	2.4622	0.0069048
KAZALD1	102821598	102827888	10	4	1138870	2.4618	0.006913
CENPL	173768688	173793858	26	5	1138870	2.4615	0.0069187
KIAA0087	26572740	26578407	26	5	1138870	2.4613	0.0069223
ASIC4	220378892	220403494	41	6	1138870	2.4604	0.0069383
PRKACB	84543745	84704181	204	15	1138870	2.4602	0.0069438
FAM184A	119280928	119470552	549	35	1138870	2.4601	0.0069457
SPI1	47376411	47400127	59	7	1138870	2.4592	0.0069633
DNASE1	3661729	3730144	159	13	1138870	2.4588	0.0069695
CASK	41374187	41782716	247	4	1138870	2.4579	0.0069873
PTBP1	797075	812327	37	6	1138870	2.4578	0.0069889
RAPGEF4	173600002	173917621	765	51	1138870	2.4578	0.0069896
RP11-480I12.4	202789394	202796353	23	3	1138870	2.4577	0.0069913
SMYD2	214454445	214510474	179	20	1138870	2.4577	0.0069918
FANCD2	10068098	10143614	196	4	1138870	2.4573	0.0069984
HDAC3	141000443	141016437	27	8	1138870	2.4573	0.0069999
LMAN2	176758563	176778853	23	3	1138870	2.4573	0.0069999
TGFB1I1	31482906	31489281	3	1	1138870	2.457	0.0070053
PTBP3	114980715	115095947	299	8	1138870	2.4565	0.0070153
TMEM74	109619079	109799844	528	30	1138870	2.4564	0.0070165
TLR9	52255097	52265206	8	3	1138870	2.4561	0.0070224
AP001925.1	108130255	108136480	6	1	1138870	2.4561	0.0070225
C1orf170	910579	917497	21	4	1020381	2.4558	0.0070285
ASH1L	155305059	155532598	115	8	1138870	2.4555	0.0070345
HORMAD2	30476163	30573064	186	19	1138870	2.4553	0.0070391
ZNF544	58739960	58788815	159	14	1138870	2.4544	0.0070561
IGSF1	130407480	130533677	189	16	1138870	2.452	0.0071024
CNIH1	54893654	54908149	24	3	1138870	2.452	0.0071029
SLC9A1	27425306	27493472	46	2	1138870	2.4517	0.0071082
ASF1A	119215384	119230332	36	7	1138870	2.4516	0.0071114
ZNF25	38238500	38265561	32	6	1138870	2.4509	0.0071252
EXOSC10	11126675	11159938	59	1	1138870	2.4501	0.0071402
SLC45A1	8377886	8404227	80	12	1138870	2.4494	0.0071547
CNOT8	154237113	154256353	21	3	1138870	2.4493	0.0071569
C5orf22	31532373	31555165	63	12	1138870	2.4491	0.0071598
LAP3	17578815	17609595	63	2	1138870	2.4491	0.0071614
HMGA2	66217911	66360075	185	23	1138870	2.449	0.0071636
FCER1G	161185024	161190489	16	5	1138870	2.4489	0.0071639
C15orf38	90443159	90456188	10	2	1138870	2.4478	0.0071864
CMC4	154289897	154299637	1	1	1138870	2.4474	0.0071953
AGAP1	236402733	237040444	837	76	1138870	2.4472	0.0071994
FAM49A	16730727	16847599	266	40	1138870	2.4471	0.0072003
CAND2	12837971	12913415	217	20	1138870	2.4463	0.0072167
LCN2	130911350	130915734	5	2	1067074	2.446	0.0072227
FAM189B	155216996	155225274	20	1	1138870	2.4458	0.007226
RP11-618P17.4	34887220	34900269	21	5	1138870	2.4457	0.007228
MEA1	42979832	42981706	3	2	1138870	2.4452	0.0072384
MYRF	61520114	61555990	56	11	1138870	2.4443	0.0072562
RP11-45M22.4	17105963	17140499	103	13	1138870	2.444	0.0072636
SGK3	67624653	67774257	212	7	1138870	2.4428	0.0072868
TTLL11	124584207	124855885	854	41	1138870	2.4428	0.0072872
FAM71D	67656110	67695267	108	11	1138870	2.4422	0.0072994
DLX5	96649704	96654409	6	3	1138870	2.4412	0.0073192
FAM92A1	94710789	94743755	33	5	1138870	2.4406	0.0073316
XYLT1	17195626	17564738	1037	81	1138870	2.4404	0.0073354
YWHAG	75956116	75988348	67	9	1138870	2.4402	0.007339
RP11-463D19.2	74600926	74791089	310	17	1138870	2.44	0.0073443
ADAP1	937540	995043	2	1	1085638	2.4399	0.0073456
SPDEF	34505579	34524110	37	10	1138870	2.4387	0.0073704
C1orf234	23337327	23342343	7	2	1138870	2.4385	0.0073734
CCDC53	102406705	102455927	81	10	1138870	2.4385	0.007375
SH3BGRL	80457442	80554046	57	6	1138870	2.4377	0.0073904
FLCN	17115526	17140502	77	11	1138870	2.4376	0.0073925
NPAT	108027942	108093369	70	6	1138870	2.4375	0.0073949
LMNB1	126112315	126172712	163	19	1138870	2.4358	0.0074291
SNAPC1	62229075	62263146	139	11	1138870	2.4352	0.0074418
CSH2	61949372	61951126	2	1	1138870	2.4343	0.0074605
NKIRAS1	23933151	23988082	181	13	1138870	2.434	0.0074672
TTBK1	43211418	43255997	87	14	1138870	2.4334	0.0074797
NCKAP1L	54891495	54937726	100	26	1138870	2.4334	0.0074797
ZBTB5	37438111	37465396	43	12	1138870	2.433	0.0074863
CDK2AP1	123745528	123756881	27	5	1138870	2.4324	0.0075002
CBLN4	54572496	54580528	5	2	1138870	2.4321	0.0075059
KCNAB1	155755490	156256545	1221	56	1138870	2.4318	0.0075118
SETD2	47057919	47205457	157	9	1138870	2.4313	0.007523
IGHMBP2	68671310	68708070	96	9	1138870	2.4301	0.0075472
GNAO1	56225302	56391356	430	44	1138870	2.4294	0.0075612
WDR66	122355768	122441833	222	19	1138870	2.428	0.0075919
IKZF5	124750322	124768333	49	10	1138870	2.4272	0.0076079
RASSF5	206680879	206762616	154	21	1138870	2.4264	0.0076242
KLHL23	170550998	170633499	334	23	1138870	2.4253	0.0076469
NHEJ1	219940039	220025587	138	7	1138870	2.4252	0.0076494
FUNDC2	154254255	154288578	27	2	1138870	2.4243	0.0076689
CDH7	63417488	63548638	379	16	1138870	2.423	0.0076972
RP1-228P16.5	48413554	48419165	26	4	1138870	2.4228	0.0077013
TMEM213	138482695	138522846	100	9	1138870	2.4224	0.0077084
CNTNAP3	39072764	39288312	58	7	616253	2.4224	0.0077092
CRK	1323983	1366456	91	8	1138870	2.4214	0.0077302
TRANK1	36868311	36986548	210	15	1138870	2.4211	0.0077371
UQCR10	30163358	30166402	9	3	1138870	2.4209	0.0077421
ATIC	216176540	216214487	112	10	1138870	2.4204	0.0077527
ARID2	46123448	46301823	90	7	1138870	2.4203	0.0077531
NOC3L	96075004	96122716	115	11	1138870	2.4197	0.0077657
SFXN3	102790991	102800998	9	3	1138870	2.4192	0.0077783
CTD-2144E22.5	34256507	34257278	1	1	252620	2.419	0.007782
SRSF9	120899471	120907596	21	6	1138870	2.4188	0.0077867
PNMA3	152224766	152228827	2	1	1138870	2.4186	0.0077908
TPGS2	34359987	34409158	95	5	1138870	2.4182	0.0077992
C3orf62	49306035	49315342	10	2	1138870	2.418	0.0078038
NMI	152126979	152146571	72	8	1138870	2.4175	0.0078146
SCAF4	33043346	33104388	66	16	1138870	2.4174	0.0078155
MCRS1	49950327	49961936	14	3	1138870	2.4167	0.00783
GSE1	85645015	85709810	17	3	1138870	2.4165	0.0078353
GPR108	6729925	6737614	17	4	1138870	2.4161	0.0078435
MMP2	55423612	55540603	570	39	1138870	2.4157	0.0078515
R3HDM2	57643392	57824788	181	8	1138870	2.4146	0.0078771
HTR1F	88039846	88042919	3	2	1138870	2.4138	0.0078945
GK	30671476	30748725	88	6	1138870	2.4126	0.007919
SLC35E1	16660642	16683193	24	5	1138870	2.4124	0.0079236
PHAX	125935960	125962944	77	6	1138870	2.4122	0.0079289
PTDSS2	448268	491393	112	10	1138870	2.4119	0.0079355
SLC35B4	133974084	134001803	77	3	1138870	2.4116	0.0079411
PTDSS1	97273943	97349223	72	8	1138870	2.4103	0.0079694
STK3	99413631	99955055	634	29	1138870	2.4103	0.0079697
ST8SIA5	44259081	44339220	184	33	1138870	2.4101	0.007975
RP11-507M3.1	24347236	24413305	200	20	1138870	2.4099	0.007978
POLG	89859534	89878092	29	3	1138870	2.4096	0.0079842
SLC23A3	219940051	220035549	149	8	1138870	2.4096	0.0079855
NOB1	69775770	69788843	24	6	1138870	2.409	0.007998
SSRP1	57093459	57103351	19	3	1138870	2.4087	0.008004
NCOA1	24714783	24993571	525	20	1138870	2.4083	0.0080129
SLC16A7	59989848	60176395	434	17	1138870	2.4076	0.008028
NFIB	14081842	14398982	485	79	1119463	2.4064	0.0080553
DEFA4	6793344	6795860	13	5	1138870	2.4062	0.0080599
FAM32A	16296191	16302857	11	3	1138870	2.4061	0.0080623
TNFRSF25	6521211	6526255	4	1	1138870	2.4046	0.0080943
SKAP1	46210802	46507637	656	25	1138870	2.4042	0.0081048
CDNF	14861249	14880574	36	8	1138870	2.4039	0.0081115
RBM39	34291531	34330234	102	5	1138870	2.4036	0.008118
FAM215A	41994576	41995326	7	1	1138870	2.4026	0.0081403
MIER1	67390578	67454302	126	10	1138870	2.4024	0.0081437
ATXN7L1	105245514	105517050	699	93	1138870	2.4017	0.0081601
SCO1	10583654	10601692	19	1	1138870	2.4013	0.0081682
HIGD2B	72968124	72978490	16	5	1138870	2.4013	0.0081694
MMS19	99218081	99258551	64	9	1138870	2.4009	0.0081774
CHPF	220403669	220408509	9	2	1138870	2.4005	0.0081854
ZDHHC16	99205927	99217127	16	4	1138870	2.4003	0.0081899
CYP1A1	75011883	75017951	4	2	1138870	2.4003	0.0081914
MUT	49398073	49430904	64	6	1138870	2.3999	0.0082006
ITIH4	52846991	52865495	39	5	1138870	2.398	0.0082417
MCMDC2	67782984	67834283	48	5	1138870	2.3972	0.0082606
BLOC1S2	102033713	102046469	34	6	1138870	2.3972	0.0082614
C2orf80	209030067	209054797	75	11	1138870	2.3963	0.00828
PDCL2	56422692	56458379	109	9	1138870	2.3961	0.0082853
FAM124B	225243415	225266802	58	10	1138870	2.3955	0.0082995
SLC15A2	121612936	121662949	195	6	1138870	2.3951	0.0083079
KPNA3	50273447	50367057	276	20	1138870	2.3949	0.0083119
MGA	41913422	42062141	266	15	1138870	2.3946	0.0083189
PIGS	26880401	26898890	11	3	1138870	2.3946	0.0083197
KMT2E	104654626	104754808	129	7	1138870	2.3944	0.0083245
KLHL20	173684080	173755840	82	10	1138870	2.3937	0.0083406
LPHN2	81771845	82458120	2019	134	1138870	2.3936	0.0083426
SH3BGR	40817781	40887433	246	19	1138870	2.3932	0.0083518
BHLHE22	65492814	65496181	5	2	1138870	2.3931	0.0083528
SCAMP4	1905213	1926016	40	5	1116714	2.3928	0.0083592
FANCI	89787180	89860492	102	4	1138870	2.3924	0.0083693
FIG4	110012499	110146631	212	26	1138870	2.3914	0.0083921
PRKD3	37477645	37551951	274	15	1138870	2.391	0.0084006
MPP7	28339922	28623415	1035	37	1138870	2.3897	0.0084301
TGFB2	218519577	218617961	180	29	1138870	2.3896	0.0084326
ZNF526	42724423	42732353	2	1	1138870	2.3886	0.0084557
FSCN1	5632439	5646286	48	9	1138870	2.388	0.00847
ADAMTSL3	84322838	84708594	1032	38	1138870	2.3878	0.0084748
OR9G4	56510303	56511287	3	1	1138870	2.3876	0.0084785
AC126614.1	57810198	57810536	1	1	1138870	2.3873	0.0084872
ATG9A	220074494	220094439	23	3	1138870	2.387	0.0084927
RNF10	120971283	121015397	112	12	1138870	2.3868	0.0084985
AC004076.9	57949338	57988904	118	8	1138870	2.3858	0.0085205
C15orf26	81299374	81441516	260	20	1138870	2.3857	0.0085232
HLF	53342373	53402426	107	19	1138870	2.3857	0.0085242
CLCNKA	16345370	16360545	83	10	1138870	2.3851	0.0085363
MAP1A	43803156	43823818	18	3	1138870	2.3848	0.0085432
RP11-156P1.2	45000499	45124520	390	19	1138870	2.3837	0.0085703
GOSR2	45000483	45105003	350	17	1138870	2.3831	0.0085832
PRED57	46511596	46515493	19	6	1138870	2.3831	0.008584
USP14	158383	214629	91	10	1138870	2.3825	0.0085989
LSR	35739233	35758867	51	9	1138870	2.3824	0.0086011
OR8G5	124134723	124135763	7	2	1138870	2.3822	0.0086038
RNF26	119205237	119208023	5	2	1138870	2.382	0.0086085
FLJ27365	46449749	46509808	50	9	1138870	2.3816	0.0086195
GNS	65107225	65153227	65	5	1138870	2.3812	0.0086291
GPI	34850385	34893061	84	12	1138870	2.3797	0.0086626
ATG4D	10654571	10664094	24	7	1138870	2.3785	0.0086913
ZCCHC11	52873954	53019159	187	14	1138870	2.3783	0.0086957
AL365202.1	3452305	3469181	17	2	1138870	2.378	0.0087031
CA4	58227297	58248260	17	3	1138870	2.3769	0.008729
KDM1A	23345941	23410182	60	5	1138870	2.3769	0.0087297
C8orf44-SGK3	67579831	67772707	267	8	1138870	2.3757	0.0087583
WNK4	40932696	40948954	3	2	1138870	2.3756	0.0087595
CARS2	111293759	111365950	299	15	1138870	2.3755	0.0087615
MDS2	23907985	23967058	73	14	1138870	2.3752	0.0087701
HIST1H4C	26104104	26104518	2	1	1138870	2.375	0.0087743
GTF3C3	197627756	197664449	26	6	1138870	2.3745	0.0087853
PSMA1	14515329	14541890	38	5	1138870	2.3739	0.0087997
TBC1D14	6910969	7034845	425	19	1138870	2.3738	0.0088037
ASIC3	150745379	150749843	7	4	1138870	2.3731	0.0088207
TMEM89	48658192	48659288	2	1	1138870	2.3722	0.0088408
CACYBP	174968300	174980851	16	5	1138870	2.3722	0.0088421
NACC2	138898383	138987131	145	24	1133919	2.3717	0.008852
ELMOD2	141445312	141474924	38	6	1138870	2.3715	0.0088572
SLC30A5	68389473	68426896	80	7	1138870	2.3714	0.0088612
GDF5OS	34020827	34023248	6	2	1138870	2.371	0.0088689
ANGPTL7	11249398	11256038	11	1	1138870	2.371	0.0088692
SLC4A4	72053003	72437804	562	28	1138681	2.3709	0.0088721
RP11-156E8.1	245132652	245134390	2	1	1138870	2.3686	0.0089286
BCL11A	60678302	60780702	147	27	1138870	2.3681	0.0089408
UHRF1BP1L	100422233	100536626	268	17	1138870	2.3679	0.0089449
MMP19	56229217	56236750	3	1	1138870	2.3675	0.0089532
SPATA17	217804666	218045038	673	32	1138870	2.3672	0.0089626
MSTO1	155579979	155718153	94	8	1138870	2.367	0.0089672
ALDH16A1	49956426	49974305	49	4	1138870	2.3657	0.0089979
CC2D1B	52811395	52831865	16	4	1138870	2.3653	0.0090079
CIC	42772689	42799949	14	1	1138870	2.3652	0.0090105
AVPR1A	63539014	63544722	15	6	1138870	2.3646	0.0090248
ADPRM	10600911	10614550	23	1	1138870	2.3645	0.0090274
TM4SF20	228226872	228246711	88	17	1138870	2.3644	0.0090306
PTPN13	87515468	87736324	591	14	1138690	2.3632	0.0090581
MARK3	103851729	103970168	122	4	1138870	2.363	0.0090648
AC002553.1	15943505	15943994	1	1	1138870	2.3625	0.009076
HTR1B	78171948	78173490	4	2	1138870	2.3624	0.0090785
CXorf36	45007619	45060146	98	13	1138870	2.3624	0.0090787
PPP1R32	61248592	61258403	11	2	1138870	2.3619	0.0090918
SMKR1	129142320	129152773	16	4	1138870	2.3616	0.0090984
APLNR	57001051	57004709	8	3	1138870	2.3614	0.0091031
PPP1R3C	93388199	93392811	6	4	1138870	2.3611	0.0091109
SERTAD2	64858755	64978139	190	16	1138870	2.3609	0.009116
FAM200B	15683285	15707188	57	8	1138870	2.3606	0.0091218
AZI2	28356494	28390618	30	5	1138870	2.3605	0.0091255
CDC42SE2	130581186	130734140	97	8	1138870	2.3601	0.0091353
STK17B	196998290	197041227	121	7	1138870	2.3598	0.009142
AKT3	243651535	244014381	385	15	1138870	2.3595	0.0091489
PCDHAC2	140345820	140391936	52	10	1138870	2.3591	0.0091598
LDB1	103867317	103880210	17	6	1138870	2.358	0.009187
DEPDC5	32149944	32303012	396	17	1138870	2.3567	0.0092188
SLC27A5	58990879	59023780	60	7	1138870	2.3563	0.0092297
C16orf71	4784273	4799397	55	5	1138870	2.3548	0.0092656
AC073343.1	6713376	6715991	10	4	1138870	2.3541	0.0092831
PARD3B	205410516	206484886	2369	112	1138870	2.3538	0.0092911
RELT	73087309	73108519	27	3	1138870	2.3531	0.009308
NBEAL2	47021173	47051193	43	5	1138870	2.3529	0.0093132
CTD-2203A3.1	51303865	51376821	240	12	1138870	2.3528	0.0093175
BRSK1	55793440	55823901	76	11	1138870	2.3523	0.0093294
FRYL	48499378	48782339	298	13	1138870	2.3514	0.0093505
CTD-3138B18.4	58740831	58798173	184	16	1138870	2.3513	0.009353
OCIAD2	48887036	48908954	27	5	1138870	2.3511	0.0093593
CNTNAP5	124782864	125672864	2707	113	1138870	2.35	0.009386
RBM14	66384053	66394818	6	3	1138870	2.3495	0.0093988
DPP10	115199876	116603328	3181	108	1138870	2.3494	0.0094017
CSRNP3	166326157	166545917	436	35	1138870	2.3493	0.0094051
RP11-126K1.2	151252500	151254405	2	1	1138870	2.3482	0.0094331
ANKUB1	149478892	149686172	433	26	1138870	2.3479	0.0094389
LMO3	16701307	16763528	37	9	1138870	2.3477	0.0094442
CCDC147	106113522	106214848	100	12	1138870	2.3468	0.009468
PODXL2	127348024	127391652	28	7	1138870	2.345	0.0095127
FAM13C	61005890	61122939	229	22	1138870	2.3441	0.0095375
ZNF641	48733791	48745197	37	7	1138870	2.3437	0.0095476
ZC3H15	187350883	187374090	42	6	1138870	2.3434	0.0095556
TMEM167A	82348665	82373682	58	5	1138870	2.3433	0.0095558
RFPL1	29834572	29838444	11	2	1138870	2.3433	0.0095571
VRK1	97263641	97398059	302	20	1138870	2.3432	0.0095592
MUC5B	1244296	1283406	203	14	1138870	2.343	0.0095638
MFSD6	191273081	191373931	211	15	1138870	2.3428	0.009569
LUZP1	23410516	23504301	137	12	1138870	2.3428	0.0095702
ZNF717	75758794	75834734	4	2	906147	2.3427	0.0095727
HSPA14	14880163	14913740	41	7	1138870	2.3417	0.0095977
CKB	103985996	103989448	5	2	1138870	2.341	0.0096151
CATSPER2	43920701	43960316	67	5	1138870	2.3407	0.0096233
RP11-468E2.6	24590560	24601038	19	2	1138870	2.3404	0.0096325
PPP1R3G	5085720	5087455	7	2	1138870	2.3398	0.009646
STARD3	37793318	37819737	58	6	1138870	2.3398	0.0096468
AC099344.1	11603927	11606274	5	1	1138870	2.3396	0.009651
RBM23	23369854	23388393	42	4	1138870	2.3394	0.0096563
NPBWR1	53850991	53853677	12	6	1138870	2.3385	0.0096814
CCDC173	170501935	170550943	184	11	1138870	2.3383	0.0096862
C1orf64	16330731	16335302	14	4	1138870	2.3381	0.00969
RAB36	23487513	23506537	60	4	1138870	2.336	0.0097446
RNF43	56429861	56494956	98	12	1138870	2.3355	0.0097574
TAL1	47681962	47697892	31	6	1138870	2.3349	0.0097756
FSTL4	132532147	132948255	1024	101	1138870	2.3344	0.0097878
COPB1	14464986	14521573	89	8	1138870	2.3343	0.0097901
SAT1	23801290	23804343	2	1	1138870	2.3341	0.009794
KIF13A	17759414	17987854	590	24	1138870	2.3337	0.0098044
PTPN14	214522039	214725792	664	54	1138870	2.3329	0.0098263
HGFAC	3443614	3451211	24	7	1138870	2.332	0.0098506
ACADS	121163538	121177811	36	6	1138870	2.3317	0.009859
FN1	216225163	216300895	217	19	1138870	2.3317	0.0098591
SLC6A20	45796942	45838027	65	17	1138870	2.3309	0.00988
CEBPZ-AS1	37423631	37443336	35	10	1138870	2.3308	0.0098806
VIPR1	42530791	42579059	100	19	1138870	2.3305	0.0098906
CCNC	99990256	100016849	70	10	1138870	2.3304	0.0098922
RUFY4	218899683	218955304	126	11	1138870	2.3296	0.0099134
RP5-966M1.6	52847298	52869745	52	5	1138870	2.3292	0.0099235
NKPD1	45653008	45663408	13	4	1138870	2.3279	0.0099577
DNASE2	12986025	12992282	7	2	1138870	2.3279	0.0099591
DCAF11	24583404	24594451	19	3	1138870	2.3277	0.0099648
KIN	7792925	7829990	107	13	1138870	2.3267	0.0099911
ADPGK	73043710	73078187	62	8	1138870	2.3263	0.010002
RPL15	23958036	23965183	9	3	1138870	2.3256	0.01002
CPEB2	15004298	15071777	139	14	1138870	2.3251	0.010033
USP35	77899858	77925757	37	5	1138870	2.325	0.010037
GFPT1	69546905	69614382	117	5	1138870	2.3249	0.010038
MME	154741913	154901497	126	19	1138870	2.3248	0.010041
SLITRK2	144899350	144907360	3	1	1138870	2.3245	0.01005
SLC2A8	130159421	130170703	25	4	1138870	2.3238	0.010067
ATM	108093211	108239829	163	6	1138870	2.323	0.010089
LIPK	90484301	90512543	155	8	1138870	2.3228	0.010095
MAP7D1	36621180	36646450	13	2	1138870	2.3222	0.010112
LSM2	31765173	31774761	26	11	1138870	2.3214	0.010131
NRXN3	78708734	80330762	3495	188	1138870	2.321	0.010143
CA7	66878282	66888056	12	2	1138870	2.3209	0.010147
UCP1	141480588	141489959	15	3	1138870	2.3208	0.010148
CRIP3	43267448	43276535	11	3	1138870	2.3208	0.010148
TSGA10	99613724	99771427	404	16	1138870	2.3202	0.010165
POU3F2	99282580	99286660	5	2	1138870	2.3196	0.010181
AP001579.1	46492796	46492927	1	1	1138870	2.3195	0.010183
RFWD3	74655292	74700779	147	13	1138870	2.3185	0.010212
TRIM52	180681417	180688119	12	4	1129998	2.3179	0.010227
SLC4A2	150754297	150773614	48	10	1138870	2.3174	0.01024
OR4X1	48285413	48286330	4	2	1138870	2.3172	0.010247
ABCB10	229652329	229694442	34	3	1138870	2.3171	0.01025
OR5B2	58189738	58190786	3	1	1138870	2.316	0.01028
BEGAIN	101003486	101053750	87	8	1138870	2.3153	0.010297
KIAA0355	34745442	34846491	188	17	1138870	2.3149	0.01031
PTPRT	40701392	41818610	3071	192	1138753	2.3139	0.010336
RP11-542P2.1	141363416	141419531	165	12	1138870	2.3138	0.01034
MUSTN1	52867130	52869235	5	1	1138870	2.3132	0.010355
MYBPC3	47352957	47374253	41	10	1138870	2.3129	0.010365
ZMAT5	30126945	30163000	117	10	1138870	2.3124	0.010377
P4HA3	73946846	74022702	196	16	1138870	2.3121	0.010385
ARHGAP15	143848931	144525921	1349	69	1138870	2.3106	0.010427
IHH	219919142	219925189	11	2	1138870	2.3096	0.010454
RBM12B-AS1	94752349	94753001	1	1	1138870	2.3093	0.010463
THOC7	63819546	63849579	45	12	1138870	2.3092	0.010467
MTMR9	11141925	11185646	101	7	1138870	2.3085	0.010486
GLUL	182350839	182361341	30	5	1138870	2.3082	0.010495
ANKZF1	220094479	220101391	13	2	1138870	2.3082	0.010495
KB-1980E6.3	103540968	103550896	56	9	1138870	2.3062	0.01055
SDHAF2	61197514	61215001	17	1	1138870	2.3058	0.010561
LINC01098	178649911	178911904	815	49	1138870	2.3046	0.010594
COX7B2	46736844	46911252	384	21	1138870	2.3044	0.0106
ZNF248	38091751	38147034	133	5	1132206	2.3029	0.010641
BCS1L	219523487	219528166	8	2	1138870	2.3022	0.010663
CEP78	80850978	80894606	85	12	1138870	2.302	0.010668
PSIP1	15464064	15511017	108	13	1138870	2.3015	0.010681
C9orf16	130922539	130926207	4	1	1138870	2.301	0.010695
MSC	72753784	72756703	8	3	1138870	2.3	0.010724
NUP133	229577045	229644103	62	3	1138870	2.3	0.010725
HBEGF	139712428	139726216	23	5	1138870	2.2999	0.010728
NCAM1	112831997	113149158	785	31	1138870	2.2996	0.010736
MFGE8	89441916	89456642	56	9	1138870	2.2993	0.010744
NTM	131240373	132206716	2685	193	1138870	2.2991	0.01075
CRY2	45868669	45904798	63	11	1138870	2.2983	0.010772
CDH20	59000815	59223006	406	75	1138870	2.2981	0.010777
KHDC3L	74072400	74073894	4	2	1138870	2.298	0.010782
UGGT2	96453834	96705736	451	18	1138870	2.2979	0.010783
TP53BP1	43699407	43802926	184	9	1138870	2.2973	0.010802
TMEM220	10602332	10633633	98	2	1138870	2.2969	0.010813
KCNN2	113696642	113832337	298	32	1138870	2.2963	0.010831
DEDD2	42702750	42724292	15	1	1138870	2.2962	0.010831
OAS1	113344582	113369990	95	2	1138870	2.295	0.010865
STX10	13254872	13261197	2	1	1138870	2.2949	0.010869
CALML5	5540658	5541533	3	1	1138870	2.2939	0.010897
STRC	43891596	44010458	129	7	1138870	2.2939	0.010897
C18orf21	33552046	33559241	13	2	1138870	2.2938	0.010901
SRSF2	74730197	74733456	2	1	1138870	2.2934	0.010913
CCDC126	23636998	23684327	75	10	1138870	2.2933	0.010915
UNKL	1413206	1464752	89	8	1138870	2.2931	0.010922
MAGI2	77646393	79082890	5023	225	1138694	2.2927	0.010933
RP11-322E11.6	33023835	33077904	82	12	1138870	2.2926	0.010936
TG	133879203	134147147	755	35	1138870	2.2924	0.010942
ZNF101	19779605	19794318	31	7	1138870	2.2923	0.010944
HOXB3	46626232	46682274	118	19	1138870	2.2923	0.010945
MCTP1	94039446	94620279	1432	105	1138870	2.2922	0.010948
GSTM2	110210644	110252171	55	13	1138870	2.292	0.010952
IFRD1	112063023	112121072	199	22	1138870	2.2917	0.010962
FAM46D	79591003	79700810	109	9	1138870	2.2915	0.010967
TNFRSF6B	62328021	62330037	8	2	1138870	2.2914	0.010971
FUBP1	78409740	78444794	60	9	1138870	2.2911	0.010978
ITGB1	33189247	33294720	285	26	1138870	2.2903	0.011001
C10orf32	104613980	104624718	23	6	1138870	2.2903	0.011003
ANGPTL1	178818840	178840187	32	8	1138870	2.2893	0.01103
TSSC1	3192696	3381653	700	23	1138870	2.2893	0.011032
RHBDL3	30593195	30651680	161	21	1138870	2.2887	0.011047
AP000304.12	34956993	35284635	494	55	1138870	2.2886	0.011052
CLEC4E	8685901	8693559	14	2	1138870	2.2883	0.011059
PCDHB4	140501581	140505201	10	3	1138870	2.2882	0.011063
ARSG	66255323	66418872	329	42	1138870	2.2873	0.011088
CTNNA2	79412357	80875905	4195	240	1138870	2.2865	0.011111
AC136297.1	1295809	1296033	1	1	1138870	2.2863	0.011118
SCML4	108025308	108145521	353	23	1138870	2.2863	0.01112
TMEM56-RWDD3	95583479	95712781	376	25	1138870	2.286	0.011126
NDEL1	8316449	8393729	71	7	1138870	2.2839	0.011188
AFF2	147582139	148082193	253	25	1117852	2.2834	0.011203
AKAP6	32798479	33300567	1428	107	1138870	2.2828	0.01122
TNPO3	128594948	128695198	204	20	1138870	2.2825	0.011229
GEMIN5	154266976	154317769	114	11	1138870	2.2823	0.011234
PRKG1	52750945	54058110	4055	189	1138870	2.2823	0.011237
MFRP	119209652	119217368	10	4	1138870	2.2823	0.011237
C1QTNF5	119209652	119217383	10	4	1138870	2.2823	0.011237
MFRP	119209652	119217383	10	4	1138870	2.2823	0.011237
ADAT3	1905377	1913444	24	3	1101943	2.2823	0.011237
PIGP	38431470	38445470	36	7	1138870	2.2817	0.011255
C1QB	22979255	22988031	26	5	1138870	2.2814	0.011262
SLC22A4	131630136	131679899	122	9	1138870	2.2805	0.01129
RP11-12J10.3	126305649	126480296	292	19	1138870	2.2804	0.011291
B3GAT2	71566382	71666741	252	31	1138870	2.2802	0.011299
NPAS4	66188475	66194178	4	1	1138870	2.2793	0.011323
PITPNM3	6354584	6459814	311	23	1138870	2.2792	0.011328
RPL4	66790355	66816870	77	11	1138870	2.278	0.011362
RYK	133784147	133969689	433	20	1138870	2.276	0.011424
MAP2K1	66679155	66784650	274	17	1138870	2.2749	0.011457
NLGN1	173114074	174004434	2049	100	1136696	2.2745	0.011467
SLC25A44	156163880	156182587	25	3	1138870	2.2745	0.011469
WHSC1L1	38127215	38239790	27	4	1138870	2.2744	0.011471
C15orf61	67813406	67819628	9	2	1138870	2.2736	0.011494
ZWILCH	66797297	66842115	121	12	1138870	2.2736	0.011496
MYO7B	128293378	128395304	290	23	1138870	2.2735	0.011499
HTR1D	23516993	23521222	8	2	1138870	2.2734	0.011502
NYAP2	226265364	226518734	413	30	1138870	2.2732	0.011508
PTH	13513602	13517728	8	2	1138870	2.273	0.011514
SKA2	57187312	57232630	46	8	1138870	2.2729	0.011516
OR2M5	248308450	248309388	2	1	1138870	2.2727	0.011521
MAST1	12944765	12985765	76	6	1138870	2.2723	0.011535
C9orf131	35041092	35045988	8	4	1138870	2.2705	0.011589
ANKS1B	99120235	100378432	2841	140	1138870	2.2702	0.011597
TNFSF12	7452208	7464925	42	9	1138870	2.2694	0.011622
TNFSF12-TNFSF13	7452416	7464918	42	9	1138870	2.2694	0.011622
STK32C	134020996	134145351	439	37	1138870	2.268	0.011665
MRPS22	138724648	139076065	694	42	1138870	2.2679	0.011667
DSCAML1	117298489	117688240	1317	103	1138870	2.2666	0.011708
METTL10	126436718	126480439	68	8	1138870	2.2657	0.011734
CACNG6	54495542	54515923	30	2	1138870	2.2657	0.011736
CNPY1	155266901	155326557	96	21	1138870	2.2655	0.011742
KCNJ1	128706210	128737268	73	11	1138870	2.2653	0.011747
UCK2	165796768	165880855	120	14	1138870	2.2652	0.01175
PCDHB2	140474227	140476962	8	2	1138870	2.265	0.011756
C8orf17	140943416	140946190	7	3	1138870	2.2649	0.011759
PAPD4	78907943	78982471	185	7	1138870	2.2645	0.011773
KLRG1	9102640	9163356	139	8	1138870	2.263	0.011817
BTF3L4	52521797	52556388	34	4	1138870	2.2627	0.011826
C14orf93	23456110	23479375	25	5	1138870	2.2622	0.011842
SYCE3	50989541	51001334	95	6	1138870	2.2618	0.011855
TTC1	159436120	159492550	118	11	1138870	2.2615	0.011865
STARD13	33677272	33924767	707	53	1138870	2.2614	0.011867
ANKRD34C	79575146	79590580	25	5	1138870	2.2609	0.011882
EPPIN	44165625	44176391	8	3	1138870	2.2598	0.011915
MPDU1	7486847	7496107	12	5	1138870	2.2597	0.011919
EIF4G1	184032283	184053146	28	9	1138870	2.2595	0.011925
ZNF584	58912871	58929694	72	4	1138870	2.2586	0.011956
DIS3L	66585555	66626236	106	17	1138870	2.2585	0.011958
PHF12	27232268	27278789	27	4	1138870	2.2573	0.011994
TBX20	35242042	35293758	96	3	1138870	2.2573	0.011996
FGFR4	176513887	176525145	23	4	1138870	2.2562	0.012029
PAXIP1	154735397	154794794	102	6	1138870	2.2561	0.012032
TCP11L2	106695707	106740793	103	12	1138870	2.2561	0.012033
CA1	86239837	86291243	71	11	1138870	2.2558	0.01204
AGBL2	47681143	47736941	79	7	1138870	2.2553	0.012056
SFMBT1	52937588	53080766	276	13	1138870	2.2551	0.012063
SMG7	183441351	183567381	173	20	1138870	2.255	0.012066
PRKCB	23847322	24231932	964	71	1138870	2.2545	0.012081
PDE8B	76506274	76725632	568	36	1138870	2.2544	0.012085
PGAM1	99185917	99193198	11	4	1138870	2.2541	0.012096
HERC2	28356186	28567298	19	6	698994	2.2531	0.012126
CRIPT	46843555	46852881	23	5	1138870	2.253	0.01213
AF131215.5	10983980	10987745	11	3	1138870	2.253	0.01213
RP11-366L20.2	66245120	66275947	42	6	1138870	2.2529	0.012134
RBM12B	94741584	94753245	16	3	1138870	2.2517	0.01217
SCD	102106881	102124591	27	5	1138870	2.2511	0.012189
NEK8	27052915	27070473	19	4	1138870	2.2499	0.012226
DCSTAMP	105351315	105368917	43	8	1138870	2.2498	0.012232
ZKSCAN1	99613204	99639312	39	8	1138870	2.2496	0.012236
DKFZP779J2370	100255908	100258029	5	2	1138870	2.2484	0.012276
HACL1	15602211	15643338	79	16	1138870	2.248	0.012287
HMGN5	80369200	80457441	22	6	1138870	2.2479	0.012291
COMP	18893583	18902123	12	4	1138870	2.247	0.012319
C11orf65	108179246	108338258	282	8	1138870	2.2456	0.012365
BRD3	136895427	136933657	99	10	1138870	2.2444	0.012405
PCDH7	30722037	31148422	1107	53	1138870	2.2439	0.012419
NPY1R	164245113	164265984	49	8	1138870	2.243	0.01245
MYBPC2	50936160	50969578	80	11	1138870	2.2424	0.012467
PBX4	19672522	19729725	70	8	1138870	2.2418	0.012488
KCTD16	143550396	143865249	535	19	1138870	2.2416	0.012493
NLRP12	54296857	54327648	43	5	1136394	2.2411	0.012508
C5orf49	7830491	7851603	71	9	1138870	2.2406	0.012525
CEBPG	33864236	33873592	21	7	1138870	2.2397	0.012554
TDRD12	33210659	33320483	250	17	1138870	2.2395	0.012562
MYLIP	16129356	16148479	33	7	1138870	2.2394	0.012564
GPD1L	32147181	32210205	238	18	1138870	2.2388	0.012586
GNAI2	50263724	50296787	20	7	1138870	2.2386	0.01259
LMAN1L	75105057	75118099	29	5	1138870	2.2384	0.012598
RCC2	17733256	17766220	62	7	1138870	2.2375	0.012627
PPIG	170440850	170497916	136	15	1138870	2.2372	0.012638
LONRF2	100889753	100939195	175	10	1138870	2.2371	0.012641
RNASEK	6915736	6917851	4	1	1138870	2.2365	0.012661
PPP2R5D	42952237	42980080	71	9	1138870	2.2363	0.012666
CHTF8	69152757	69154331	2	1	1138870	2.2361	0.012672
HAVCR1	156456424	156486130	133	17	1138870	2.2354	0.012697
MTOR	11166592	11322564	265	6	1138870	2.2351	0.012705
PRRT2	29823177	29827201	2	1	1138870	2.235	0.012708
CTDP1	77439801	77514510	258	13	1138870	2.2348	0.012716
SPOPL	139259371	139331117	97	11	1138870	2.2335	0.012758
RRAD	66955582	66959547	5	2	1138870	2.2335	0.012759
ZBTB42	105266933	105271049	5	2	1138870	2.2334	0.012762
NUP188	131709978	131769375	43	3	1138870	2.2333	0.012764
LAMA2	129204342	129837714	1531	56	1138870	2.2333	0.012765
RAB9A	13707244	13728625	23	4	1138870	2.2332	0.012767
EHD4	42190950	42264776	195	24	1138870	2.2329	0.012776
BPIFB6	31619454	31631853	32	4	1138870	2.2329	0.012778
DSTN	17550508	17590564	80	8	1138870	2.2325	0.012791
C19orf54	41246761	41257458	30	6	1138870	2.2317	0.012818
GPR31	167569759	167571817	2	1	1138870	2.2315	0.012824
ZNF770	35270542	35280488	14	4	1138870	2.2307	0.012849
ESX1	103494719	103499614	3	2	1138870	2.2303	0.012865
OR13A1	45798102	45811056	39	2	1138870	2.2296	0.012886
PRSS1	142457319	142460923	4	1	1138870	2.2294	0.012893
OLFML2B	161952982	161993644	100	20	1125353	2.2279	0.012943
VILL	38029550	38048679	55	6	1138870	2.2278	0.012947
TRHDE	72481046	73059422	1126	46	1138870	2.2275	0.012958
CDH22	44802372	44937137	117	18	1138870	2.2269	0.012976
LACE1	108616098	108847999	326	19	1138870	2.2263	0.012997
KCTD15	34286838	34306668	46	13	1138870	2.2259	0.013012
KIAA0226	197398264	197476598	64	2	1080500	2.2258	0.013013
ZNF69	11998599	12025144	55	6	1138870	2.2255	0.013022
RCBTB1	50106082	50159719	273	11	1138870	2.2255	0.013025
DDX52	35969787	36003493	10	2	1138870	2.2254	0.013027
EPPIN-WFDC6	44165625	44176065	7	3	1138870	2.2252	0.013034
WFDC9	44236578	44259907	84	9	1138870	2.2246	0.013053
TMEM110-MUSTN1	52867137	52931578	116	8	1138870	2.2246	0.013055
C19orf84	51891543	51893828	9	1	1138870	2.2246	0.013056
PRKAR1A	66507921	66547460	91	11	1138870	2.2243	0.013066
ARHGAP5	32545320	32628934	41	15	1138870	2.2237	0.013084
IP6K2	48725436	48777786	66	6	1138870	2.2236	0.013088
ELAVL2	23690102	23826335	308	30	1138870	2.2221	0.01314
PPP1R7	242088991	242123067	74	8	1138870	2.2215	0.013159
ODF3	196738	200261	4	2	1138870	2.2213	0.013165
PLAC9	81891438	81905115	66	10	1138870	2.2211	0.013172
KB-1507C5.2	103876528	103990104	305	27	1138870	2.22	0.013211
UBE2G1	4172554	4269923	99	3	1138870	2.2198	0.013217
TBC1D31	124054208	124164393	249	28	1138870	2.2197	0.013221
ZBTB34	129622944	129648157	27	7	1138870	2.2181	0.013275
CENPQ	49431091	49460820	54	6	1138870	2.2178	0.013285
SEMA7A	74701630	74726808	65	13	1138870	2.2176	0.013291
TMLHE	154719776	154899605	71	2	1118646	2.2176	0.013291
DNAJB2	220143989	220151622	15	3	1114938	2.2174	0.013297
OPCML	132284871	133402414	3230	227	1138425	2.2174	0.013298
CNTN2	205012325	205047627	121	14	1138870	2.2161	0.013343
HTT	3076408	3245676	318	17	1138870	2.216	0.013345
TXLNG	16804550	16862642	19	1	1138870	2.2158	0.013353
SCGB3A2	147250245	147261754	78	9	1138870	2.2156	0.013359
TRAP1	3701640	3767598	177	26	1138870	2.2145	0.013397
RIT1	155867599	155881195	20	3	1138870	2.214	0.013415
TNR	175284330	175712906	1078	83	1138870	2.2139	0.013419
PRMT7	68344877	68392466	115	9	1138870	2.2135	0.013432
DCXR	79993012	79995608	12	1	1138870	2.212	0.013485
RHOQ	46768945	46810260	96	17	1138870	2.2118	0.01349
DESI2	244816237	244872335	37	5	1138870	2.2118	0.013492
RHEBL1	49458468	49463808	5	1	1138870	2.2116	0.013496
EMC10	50979657	50986608	11	3	1138870	2.2116	0.013497
NCALD	102698771	103137135	1249	69	1138870	2.2114	0.013505
C3orf33	155480401	155524140	103	13	1138870	2.2099	0.013554
TMEM165	56262124	56319564	149	12	1138870	2.2091	0.013584
BOC	112929850	113006303	208	26	1138870	2.2089	0.01359
XIRP2	167744997	168116263	1293	33	1138185	2.2083	0.013612
STAU2	74332604	74659943	924	36	1138870	2.2076	0.013636
C15orf40	83657193	83680393	49	9	1138870	2.2075	0.013639
BET1	93592074	93633694	37	5	1138870	2.2074	0.013643
GABRA1	161274197	161326975	131	14	1138870	2.2071	0.013654
KCNH8	19189946	19577138	498	46	1138870	2.2062	0.013686
GNAT3	80087987	80141336	115	13	1138870	2.2057	0.013701
ORC6	46723555	46732306	1	1	1138870	2.2048	0.013732
IAH1	9613787	9636672	56	5	1138870	2.2045	0.013745
C17orf104	42733762	42767676	28	8	1138870	2.2037	0.013773
CUL1	148395006	148498128	193	14	1138870	2.2036	0.013778
SLC9A8	48429250	48508779	229	18	1138870	2.2026	0.013811
DLD	107531415	107572175	65	5	1138870	2.2024	0.013819
C11orf68	65684279	65686588	5	1	1138870	2.2024	0.01382
PACSIN1	34433916	34503006	117	17	1138870	2.2023	0.013822
SOD1	33031935	33041244	11	4	1138870	2.2022	0.013826
PLEKHG5	6526152	6580121	94	12	1138870	2.2014	0.013856
UBE2V2	48920960	48977268	28	6	1138870	2.2012	0.01386
LRRC20	72058729	72142382	282	25	1138870	2.2008	0.013874
RPN2	35806813	35870022	188	10	1138870	2.2004	0.013889
NR2C2	14989091	15095107	151	13	1138870	2.1996	0.013919
TMEM110	52870235	52931612	109	8	1138870	2.1996	0.013919
GUCA1B	42152139	42162654	40	3	1138870	2.1988	0.013945
RPL13	89627065	89630950	15	1	1138870	2.1985	0.013958
FKBP5	35541362	35696360	270	17	1138870	2.198	0.013973
PPP6R2	50781733	50883514	299	18	1138870	2.1974	0.013997
SPP1	88896819	88904562	19	5	1138870	2.1971	0.014008
STRA6	74471807	74504608	76	10	1138870	2.1959	0.014049
IGF2BP3	23349828	23510086	360	38	1138870	2.1954	0.014067
CAMKK2	121675497	121736111	139	20	1138870	2.1946	0.014095
C18orf8	21083473	21111746	43	5	1138870	2.194	0.014117
DGAT2L6	69397333	69425395	42	5	1138870	2.1939	0.01412
AAED1	99401859	99417585	3	2	1138870	2.1939	0.014123
METTL2B	128116783	128146656	101	16	1138870	2.1934	0.01414
CLOCK	56294070	56413305	406	12	1138870	2.1931	0.01415
NUP160	47799639	47870107	103	7	1138870	2.1926	0.014169
CUEDC2	104183002	104192418	13	4	1138870	2.1923	0.01418
KCNA1	5019071	5040527	48	8	1138870	2.1923	0.01418
CSF3	38171614	38174066	11	3	1138870	2.1922	0.014183
IDNK	86237964	86259045	47	7	1138870	2.1922	0.014184
PRPF8	1553923	1588176	88	6	1138870	2.192	0.01419
WBP1L	104503727	104576021	210	21	1138870	2.191	0.014226
ATG14	55833110	55878576	128	8	1138870	2.1909	0.014228
ME1	83920108	84140797	459	16	1138870	2.1901	0.014258
TNFSF13B	108903588	108960832	79	14	1138870	2.19	0.01426
ITGB2	46305868	46351904	123	26	1138870	2.1899	0.014265
TRUB2	131071382	131085021	9	4	1087154	2.1897	0.014272
PAGR1	29827285	29841948	14	1	1138870	2.1889	0.014303
GABRA2	46250444	46477247	459	24	1138870	2.1889	0.014304
TSSK3	32817122	32829913	1	1	1138870	2.1885	0.014315
KANSL2	49047184	49076021	30	3	1138870	2.1878	0.014341
CAPG	85621871	85645555	97	16	1138870	2.1878	0.014343
RPL22L1	170582664	170588272	11	2	1138870	2.1871	0.014369
MTCP1	154289897	154376212	25	4	1138870	2.1864	0.014393
IL9R	155227246	155240482	11	3	1009450	2.1858	0.014416
PLXNA2	208195587	208417665	539	44	1138870	2.1855	0.014428
ANKS3	4746513	4784379	102	8	1138870	2.1851	0.01444
AP2A1	50270225	50310370	87	10	1138870	2.1851	0.014442
ZNF304	57862675	57871266	29	10	1138870	2.185	0.014446
PRKAA1	40759481	40798476	69	10	1138870	2.1849	0.014447
NUP62	50410082	50433020	62	9	1138870	2.1842	0.014473
ACHE	100487615	100494594	12	4	1138870	2.1835	0.014501
PDE4D	58264865	59817947	3714	143	1138870	2.1834	0.014505
ZMPSTE24	40723779	40759856	30	5	1138870	2.1832	0.014509
BHLHA9	1173853	1174754	1	1	1138870	2.1832	0.014509
SLC4A11	3208063	3219836	35	7	1138870	2.1829	0.014521
RAB18	27793197	27831143	47	7	1138870	2.1808	0.014598
DYNC1H1	102430865	102517129	138	11	1138870	2.1807	0.014603
SRPK3	153041867	153051187	17	3	1138870	2.1802	0.014622
GLB1L	220101328	220110200	11	3	1106235	2.1798	0.014635
MPP5	67707826	67802536	302	12	1138870	2.1795	0.014645
RNF13	149530495	149679926	267	16	1138870	2.1794	0.014652
RNF19B	33402046	33430286	33	4	1138870	2.1785	0.014685
GPATCH8	42472652	42580798	117	4	1138870	2.1779	0.014705
AC012493.2	100986705	100987007	1	1	1138870	2.1774	0.014727
CYP4V2	187112674	187134610	84	10	1138870	2.1769	0.014743
PKD2	88928820	88998929	144	21	1138870	2.1764	0.014762
ZNF280D	56922379	57210769	493	22	1138870	2.1753	0.014804
RAP1GAP	21922708	21995801	260	34	1138870	2.1748	0.014821
SLC25A15	41363548	41384247	60	7	1138870	2.1737	0.014864
C6orf1	34214157	34217247	7	3	1138870	2.1735	0.01487
SUDS3	118814185	118855840	95	6	1138870	2.1734	0.014874
PREB	27353624	27357543	6	2	1138870	2.1734	0.014875
GPRIN1	176022803	176037134	9	3	1138870	2.1717	0.014938
PSD	104162376	104181296	19	7	1138870	2.1715	0.014948
ZBTB2	151685252	151712683	49	8	1138870	2.1713	0.014953
CANX	179105629	179157926	96	10	1138870	2.1712	0.014958
KLF7	207938861	208031991	269	32	1138870	2.171	0.014966
FIGNL1	50511831	50518088	12	4	1138870	2.1704	0.014988
BASP1	17065707	17276943	568	50	1138870	2.1704	0.014989
WDHD1	55405668	55493823	163	10	1138870	2.1702	0.014997
OR2J2	29141311	29142351	7	2	1138870	2.1701	0.014998
GTF3C1	27470876	27561234	61	4	1138870	2.1698	0.015009
MBP	74690783	74845639	675	88	1138870	2.1697	0.015013
PPP1R42	67876334	67968839	74	4	1138870	2.1697	0.015015
GRM4	33989628	34123399	501	44	1138870	2.1695	0.015022
BHLHE40	5020801	5027008	11	2	1138870	2.1693	0.015029
PAGR1	29827832	29831438	3	1	1138870	2.1691	0.015036
CHST10	101008327	101034118	68	10	1138870	2.1688	0.015049
RP11-796G6.2	102196774	102198859	7	1	1138870	2.1684	0.015066
DROSHA	31400604	31532303	296	21	1138870	2.1683	0.015068
RRP12	99116115	99161127	177	6	1138870	2.1683	0.015068
CBL	119076752	119178859	106	8	1138870	2.1681	0.015077
CEACAM16	45202421	45213986	17	5	1138870	2.1678	0.015086
DBF4B	42785976	42829632	72	14	1138870	2.1672	0.015109
RP11-661C8.3	979480	981415	1	1	1138870	2.1667	0.015128
RARRES2	150035408	150038763	9	2	1138870	2.1666	0.015131
EBF1	158122928	158526769	716	54	1138870	2.1665	0.015135
NUP37	102467967	102513902	83	11	1138870	2.1664	0.01514
CPLX1	778745	819986	159	20	1138870	2.166	0.015154
C19orf68	48673949	48700877	60	8	1138870	2.1655	0.015175
ZSCAN5C	56713670	56720821	13	2	1138870	2.1655	0.015175
NEGR1	71861623	72748417	1607	73	1138870	2.1654	0.015177
LRRC55	56949221	56959191	26	6	1138870	2.1652	0.015184
GABBR2	101050391	101471479	1458	114	1138870	2.1652	0.015187
GFRA1	117816444	118032979	503	40	1138870	2.1651	0.015191
SYTL2	85405267	85522184	270	16	1138870	2.1649	0.015199
QPCTL	46195741	46207247	26	8	1138870	2.1642	0.015225
SYAP1	16737755	16783459	30	1	1138870	2.1637	0.015244
FRMPD1	37650997	37746901	312	30	1138870	2.1631	0.015267
POP7	100303676	100305118	3	1	1138870	2.163	0.015269
RSPH6A	46298968	46318577	64	10	1138870	2.1629	0.015274
ZNF556	2867333	2878515	3	2	428376	2.1627	0.01528
PRR19	42806250	42814973	5	1	1138870	2.1627	0.015281
MYLK3	46740891	46824319	19	3	1138870	2.1622	0.015301
CSPP1	67974661	68108498	133	9	1138870	2.162	0.01531
MCF2L2	182895831	183146566	649	36	1138870	2.1618	0.015318
ZFR	32354456	32444867	224	19	1138870	2.1613	0.015337
RALGPS2	178694300	178889238	362	18	1138870	2.1611	0.015345
ATP4B	114303119	114312501	9	3	1138870	2.1607	0.015359
FOSL1	65659520	65668044	23	5	1138870	2.1607	0.015361
TMSB15A	101768604	101771712	1	1	1138870	2.1603	0.015375
GRIN3A	104331635	104500862	629	23	1138870	2.1601	0.015384
WFDC11	44277202	44298909	75	5	1138870	2.1596	0.015402
FBXO42	16573334	16678949	191	8	1135111	2.1596	0.015403
TTC3	38445526	38575413	403	11	1138870	2.1586	0.015441
GALNTL6	172733405	173962710	2390	83	1138870	2.1579	0.015469
MGAT4B	179224597	179233952	19	4	1138870	2.1579	0.01547
FAM64A	6347735	6354789	25	7	1138870	2.1572	0.015495
ZC3H12C	109964087	110042566	229	12	1138870	2.1571	0.015498
PCDHB8	140557371	140560081	13	4	1138870	2.1569	0.015507
ZNF800	126986844	127071978	267	16	1138870	2.1565	0.015521
TTC21B	166713985	166810353	194	19	1138870	2.156	0.015542
SUV39H2	14920819	14946314	36	8	1138870	2.1557	0.015555
NFKB2	104153867	104162281	12	6	1138870	2.1545	0.015602
HNF4G	76320149	76479078	604	34	1138870	2.1537	0.01563
C2orf69	200775979	200820658	88	11	1138870	2.1534	0.015645
HS6ST1	128994290	129076151	204	28	1138870	2.1527	0.01567
PDZD4	153067621	153096020	19	3	1138870	2.1526	0.015677
NEURL1	105253736	105352309	252	25	1138870	2.1518	0.015707
MAZ	29817427	29823649	1	1	1138870	2.1508	0.015744
BANK1	102332443	102995969	1644	68	1138870	2.1506	0.015753
PRKCZ	1981909	2116834	209	14	1126337	2.1502	0.01577
ZNF33A	38299578	38354016	44	7	1118728	2.1492	0.015811
SEC11C	56806709	56826068	69	9	1138870	2.1491	0.015813
ZEB2	145141648	145282147	160	29	1138870	2.1488	0.015825
YWHAE	1247566	1303672	175	17	1138870	2.1484	0.01584
PTPRN2	157331750	158380480	2962	183	1138749	2.1483	0.015844
C12orf23	107349497	107372556	43	9	1138870	2.1479	0.015861
ZNF277	111846643	111983151	322	16	1138870	2.1462	0.015928
GPX7	53068044	53074723	19	5	1138870	2.146	0.015937
C1orf95	226736501	226796915	155	25	1138870	2.1452	0.01597
TMEM56	95582894	95663163	236	25	1138870	2.1441	0.016014
INHA	220433884	220440435	10	3	1138870	2.1431	0.016052
CHST4	71559136	71572649	14	6	1138870	2.1431	0.016054
MGEA5	103544200	103578696	41	8	1138870	2.1428	0.016063
TMEM161B	87485450	87565293	98	13	1138870	2.1424	0.016079
CREM	35415719	35501886	162	6	1138870	2.1423	0.016084
RRBP1	17594323	17662940	129	20	1138870	2.142	0.016096
UBTF	42282401	42298994	14	4	1138870	2.1413	0.016124
RGS3	116207011	116360018	298	9	1138870	2.1413	0.016126
PVRL1	119494120	119599794	205	24	1138870	2.1409	0.01614
KIF4B	154393260	154397685	8	4	1138870	2.14	0.016179
MVP	29831715	29859355	27	1	1138870	2.1395	0.016198
MFAP3	153418466	153600038	485	32	1138870	2.1394	0.016201
OR6C2	55845998	55846936	1	1	1138870	2.1393	0.016207
KCNH5	63173287	63568755	1030	49	1138870	2.139	0.01622
DENND1A	126141933	126692431	1197	42	1138870	2.1382	0.016248
PDE9A	44073746	44195619	429	31	1138870	2.1382	0.016249
CTD-3148I10.9	49966009	49989488	52	6	1138870	2.1381	0.016256
CCDC12	46963216	47023500	64	5	1138870	2.138	0.016259
ZNF184	27418522	27440897	53	3	1138870	2.1369	0.016301
RBBP7	16857406	16888537	12	1	1138870	2.1368	0.016308
NCOR1	15932471	16121499	273	6	1138870	2.1367	0.01631
CCDC7	32735068	32863492	464	24	1138870	2.1362	0.016333
ZNF609	64752941	64978264	309	11	1138870	2.1359	0.016344
OR12D3	29341200	29343068	11	5	1138870	2.1358	0.016349
SPATS2	49760367	49921205	293	13	1138870	2.1336	0.016439
AAGAB	67493371	67547533	89	6	1138870	2.1329	0.016468
RP11-101E3.5	131703757	131719300	11	1	1138870	2.1328	0.01647
FH	241660903	241683061	30	7	1138870	2.1312	0.016537
FRRS1L	111892573	111929571	134	18	1138870	2.1309	0.016548
TCF24	67858736	67874825	13	2	1138870	2.1306	0.01656
ZNF772	57978031	57988938	38	4	1138870	2.1304	0.016568
CACNA1D	53528683	53847760	704	65	1138870	2.1303	0.016572
CCDC153	119060347	119067479	9	3	1138870	2.1302	0.016577
HAS1	52216365	52227247	36	6	1138870	2.13	0.016586
ADAM15	155023042	155035252	14	5	1138870	2.1297	0.016598
FMNL3	50031724	50101948	96	7	1138870	2.1297	0.0166
MLC1	50497820	50524331	160	11	1138870	2.1296	0.016602
LETM1	1813206	1857974	3	1	1138870	2.1296	0.016603
GPAM	113909624	113975135	105	10	1138870	2.1295	0.016607
NPCDR1	59957215	59957583	3	1	1138870	2.1293	0.016614
PAX2	102495360	102589698	122	10	1138870	2.1291	0.016623
THY1	119288090	119295695	16	2	1138870	2.1283	0.016657
C22orf26	46445358	46450024	7	2	1138870	2.1282	0.01666
FAM53B	126307861	126432838	213	21	1138870	2.1276	0.016684
MT1B	56685811	56687116	10	2	1138870	2.1273	0.016696
RPP25	75246757	75249805	1	1	1138870	2.1273	0.016698
AC005779.2	45683080	45705702	18	4	1138870	2.1262	0.016745
ZNF608	123972608	124084500	305	31	1138870	2.1254	0.016778
DGKG	185823457	186080026	445	65	1137257	2.1249	0.016798
GMNC	190570666	190610218	96	16	1101943	2.1243	0.016824
MICU1	74127098	74385899	263	4	1138870	2.124	0.016836
TBC1D30	65174589	65274812	122	17	1138870	2.1237	0.016846
GABPB1	50569389	50647605	150	8	1138870	2.1237	0.016846
TTLL9	30458505	30532764	84	15	1138870	2.1237	0.016847
KCNU1	36641842	36793646	198	12	1138870	2.1237	0.016848
GAB2	77926343	78129394	276	2	1138870	2.1235	0.016855
TMCC2	205197304	205242471	121	13	1138870	2.1232	0.016868
GML	143915663	143997922	355	13	1138870	2.1228	0.016883
GOLPH3	32124810	32174456	85	8	1138870	2.1225	0.016898
PIH1D1	49949555	49956754	15	2	1138870	2.1224	0.016901
GARNL3	129986544	130155939	249	22	1138870	2.1224	0.016902
C4orf22	81256874	81884910	1230	27	1138870	2.1221	0.016916
AC117395.1	149689066	149690535	2	1	1138870	2.1217	0.01693
KLHL2	166128770	166244308	136	13	1138870	2.1217	0.016933
ASCL4	108168162	108170421	2	1	1138870	2.1216	0.016934
VPS35	46690054	46723430	5	1	1117577	2.1213	0.016949
SCAF11	46312914	46385903	64	7	1138870	2.1211	0.016955
ZSCAN21	99647390	99662661	17	2	1138870	2.1202	0.016996
CLCN3	170533784	170644824	232	17	1138870	2.1198	0.017013
SLC38A7	58699013	58719008	73	11	1138870	2.1195	0.017026
GPR19	12813825	12849141	79	14	1138870	2.119	0.017047
MRPS10	42174539	42185603	44	3	1138870	2.1173	0.017119
COL4A4	227867427	228028829	366	28	1138870	2.1172	0.017121
C8orf59	86126311	86132650	7	1	1138870	2.1172	0.017121
HTR6	19991780	20006055	39	7	1138870	2.1162	0.017163
ROPN1	123687368	123711025	24	5	1138870	2.1161	0.017169
P2RY4	69478016	69479654	6	2	1138870	2.1144	0.01724
ROMO1	34287194	34288906	3	1	1138870	2.1144	0.017242
SRM	11114641	11120081	4	1	1138870	2.1138	0.017266
PPIP5K1	43825660	43882430	31	4	1138870	2.1137	0.017271
SPATA2L	89762751	89768113	14	4	1138870	2.1131	0.017295
RTN4RL1	1837971	1928639	300	29	1138870	2.1125	0.017321
MVB12B	129089128	129269320	443	31	1138870	2.1122	0.017333
IDE	94211441	94333833	244	23	1138870	2.112	0.017342
IL4I1	50392911	50432796	87	14	1138870	2.112	0.017344
COX19	938415	1015235	64	11	1138870	2.1116	0.017358
NR0B1	30322323	30327715	6	2	1138870	2.1115	0.017364
SERTAD4	210406144	210419976	14	6	1138870	2.1107	0.017401
GNPTG	1401924	1413352	14	5	1138870	2.1103	0.017416
EIF4E	99792835	99851788	165	18	1138870	2.1102	0.017419
ZNF211	58141761	58154147	74	4	1138870	2.1093	0.017461
UGT2B10	69681711	69696914	56	5	1138870	2.1093	0.017462
SERPINC1	173872947	173886516	23	4	1138870	2.109	0.017471
ULK3	75128457	75135687	15	3	1138870	2.1086	0.017491
ZNF419	57999079	58006048	26	3	1138870	2.1084	0.017499
MRPL2	43021767	43027544	14	3	1138870	2.1081	0.017511
PLA2G4B	42120283	42140345	68	8	1138870	2.1081	0.017511
JMJD7-PLA2G4B	42120293	42140353	68	8	1138870	2.1081	0.017511
PIK3IP1	31677579	31688520	26	6	1138870	2.108	0.017516
ZZEF1	3907739	4046314	410	13	1138870	2.1078	0.017525
TTR	29171689	29178974	9	2	1138870	2.1077	0.017529
ARSI	149675906	149718870	83	11	1138870	2.1076	0.017534
C2orf48	10281509	10351851	261	25	1138870	2.1074	0.017543
CRISP2	49660073	49681274	48	10	1138870	2.1069	0.017564
NRG1	31496902	32622548	3456	128	1138870	2.1069	0.017564
COPS5	67955314	67996018	51	4	1138870	2.1055	0.017622
INHBE	57846106	57853063	9	3	1138870	2.1053	0.017632
OR8D1	124179708	124180733	4	1	1138870	2.1051	0.017643
CACNA1E	181382238	181777219	930	67	1138870	2.105	0.017646
RILP	1549444	1553371	6	2	1138870	2.1048	0.017653
AL078585.1	163586446	163612840	89	12	1138870	2.1039	0.017694
RPH3AL	62293	236045	285	40	1138496	2.1039	0.017694
RPL23A	27046411	27051377	2	1	1138870	2.1039	0.017695
SLIT2	20254883	20622184	823	84	1138870	2.1034	0.017714
LYRM4	5102827	5261172	534	32	1138870	2.1034	0.017716
SRD5A3	56212276	56239263	62	9	1138870	2.1033	0.017719
C8orf22	49966870	49988649	32	4	1138870	2.1028	0.017744
SP9	175199674	175203220	16	6	1138870	2.1023	0.017764
SPATA32	43331760	43339479	24	4	1138870	2.1017	0.017791
MAGEB16	35816459	35821852	13	1	1138870	2.1017	0.017791
TYW5	200794698	200820459	41	7	1138870	2.1016	0.017792
MAP3K2	128056306	128146041	217	19	1138870	2.1014	0.017804
ONECUT1	53049637	53083273	69	14	1138870	2.1011	0.017815
TSPAN17	176074388	176086058	36	5	1138870	2.1011	0.017818
TMEM138	61129473	61136981	2	1	1138870	2.1003	0.017852
NUP98	3692313	3819022	343	19	1138870	2.1002	0.017855
RAC1	6414154	6443608	119	15	1138870	2.0999	0.01787
ZBED6CL	150026938	150029808	3	1	1138870	2.0996	0.01788
C16orf62	19566562	19718115	425	31	1138870	2.0996	0.017883
FXYD6-FXYD2	117690878	117747382	153	26	1138870	2.0995	0.017884
SPAG4	34203814	34208971	5	2	1138870	2.0989	0.017914
PGM2L1	74041363	74109518	184	14	1138870	2.0984	0.017937
LRRC61	150019728	150035239	34	1	1138870	2.0983	0.017938
EIF5A2	170606204	170626482	33	5	1138870	2.0982	0.017944
GMPS	155588325	155661815	206	11	1138870	2.0973	0.017985
MTFMT	65294845	65321977	67	9	1138870	2.097	0.017999
BCL11B	99635624	99737861	217	29	1138870	2.0965	0.018018
AURKC	57742377	57746916	12	2	1138870	2.0963	0.01803
DNAJC14	56214744	56224608	6	2	1138870	2.0959	0.018043
CD248	66081958	66084515	2	1	1138870	2.0959	0.018048
CHST15	125767184	125853206	77	9	1138870	2.0953	0.018073
ATP13A1	19756007	19774502	39	7	1138870	2.0952	0.018079
PSME3	40976402	40995774	1	1	1138870	2.0949	0.018088
KIAA1462	30301729	30404423	172	22	1131630	2.0946	0.018102
TENM3	183065140	183724177	2005	177	1138870	2.0944	0.018112
TRH	129693148	129696781	8	3	1138870	2.0942	0.018119
BARHL1	135457572	135465653	11	4	1138870	2.0938	0.018141
LAMB3	209788215	209825811	112	15	1138870	2.0928	0.018185
TGM6	2361554	2413399	174	19	1138870	2.0924	0.018202
MAP2K5	67835047	68099461	513	18	1138870	2.0923	0.018208
LAMC2	183155373	183214035	197	14	1138870	2.0922	0.018209
EML6	54950636	55199157	824	58	1138870	2.0921	0.018215
SPG21	65255362	65282648	76	7	1138870	2.092	0.018217
HDAC8	71549366	71792953	48	11	1028089	2.092	0.01822
OR6N2	158746472	158747425	2	1	1138870	2.0919	0.018225
NLRC4	32449522	32490923	81	7	1138870	2.0917	0.018234
GRIK2	101846664	102517958	1782	89	1138870	2.091	0.018264
SLC14A2	42792960	43263072	1432	89	1138870	2.0908	0.018271
GATC	120884241	120899389	38	7	1138870	2.0902	0.018299
CUL2	35297479	35379570	160	6	1138870	2.09	0.01831
ZNF132	58944181	58951589	13	3	1138870	2.0892	0.018345
VSNL1	17720393	17838285	396	16	1138870	2.0886	0.018374
OR2AG1	6806248	6807245	4	1	1138870	2.0885	0.018376
FAM63B	59063391	59154099	185	16	1138870	2.0884	0.018382
ADAL	43622872	43646096	49	5	1120783	2.0881	0.018395
PPARD	35310335	35395968	171	21	1138870	2.0878	0.018409
REPIN1	150065278	150071133	13	1	1138870	2.0877	0.01841
CTSF	66330934	66336312	14	3	1138870	2.0872	0.018434
DAGLA	61447905	61514473	115	14	1138870	2.0869	0.018447
SPTSSB	161062580	161090668	111	15	1138870	2.0868	0.018454
TTC33	40714577	40756077	91	12	1138870	2.0867	0.018458
KIAA1217	23983675	24836772	2163	113	1138870	2.0866	0.018461
NOLC1	103911933	103923627	12	3	1138870	2.0863	0.018476
MLEC	121124672	121139667	40	9	1138870	2.0861	0.018484
KLK14	51580752	51587502	4	1	1138870	2.085	0.018537
OR6C3	55725485	55726420	1	1	1138870	2.0846	0.018554
ARF3	49329506	49351334	70	7	1138870	2.0845	0.018556
OBFC1	105642300	105677963	97	9	1138870	2.0845	0.018559
DSN1	35380194	35402221	17	10	1138870	2.0844	0.018562
HOXB2	46618256	46623441	12	4	1138870	2.0844	0.018564
HS3ST2	22825498	22927659	244	36	1138870	2.0831	0.018623
CHCHD10	24108021	24110630	5	3	1138870	2.0827	0.018641
PRR14L	32072242	32146126	165	16	1138870	2.0825	0.018651
CACNG8	54466294	54493469	31	5	1138870	2.0817	0.018683
ROGDI	4846969	4852951	12	3	1138870	2.0813	0.018705
ZBBX	166958075	167099134	338	21	1138870	2.0811	0.018714
ZMAT1	101137262	101187004	48	7	1138870	2.0811	0.018714
TYMP	50964181	50968485	10	4	1138870	2.0808	0.018727
TTC28	28374004	29075853	1017	27	1136046	2.0807	0.01873
PHYHD1	131683174	131704320	39	2	1138870	2.0802	0.018756
PAXIP1-AS2	154720208	154741618	46	4	1138870	2.0798	0.018774
AC018867.1	187361840	187365393	10	3	1138870	2.0796	0.01878
INO80C	33032194	33077955	73	12	1138870	2.0792	0.0188
KCNK10	88649113	88793251	471	50	1138870	2.0788	0.018816
SLC4A1	42325753	42345509	30	8	1138870	2.0779	0.01886
C2orf62	219221579	219232822	31	6	1138870	2.0777	0.018869
SNAPC5	66782473	66790151	13	5	1138870	2.0776	0.018874
CASP16	3194220	3199964	13	1	1138870	2.0775	0.018878
PPP1R11	30034486	30038110	9	4	1138870	2.0774	0.01888
PEX10	2336236	2345236	23	7	1138870	2.077	0.018902
SPAST	32288680	32382706	230	17	1138870	2.0766	0.01892
BRINP2	177140633	177251558	188	24	1138870	2.0764	0.01893
ATG2B	96747595	96830207	114	6	1138870	2.0762	0.018938
PPP6C	127908852	127952218	80	6	1138870	2.0752	0.018986
AC004899.1	48887362	48891221	20	5	1138870	2.0749	0.019
AL021546.6	120876001	120897809	49	8	1138870	2.0741	0.019037
SGIP1	66999066	67213982	733	24	1138870	2.0737	0.019052
UQCRC1	48636435	48648409	6	1	1138870	2.0737	0.019056
FITM1	24600484	24602058	2	1	1138870	2.0734	0.019068
DPP4	162848751	162931052	146	16	1138870	2.0733	0.019073
GP6	55525073	55549632	128	12	1138870	2.073	0.019084
CA10	49707674	50237377	1151	57	1138870	2.0726	0.019106
IGF2BP1	47074774	47133012	88	10	1138870	2.0725	0.019109
SLC52A1	4935895	4955304	63	8	1138870	2.072	0.019131
KIAA1671	25348697	25593415	457	38	1136931	2.0719	0.019138
HERPUD1	56965960	56977798	30	5	1138870	2.0702	0.019215
SRSF12	89805678	89827800	64	7	1138870	2.0701	0.01922
ST8SIA2	92937058	93011958	195	20	1138870	2.0701	0.019222
CAMK2B	44256749	44374176	261	18	1138870	2.0678	0.01933
CHGA	93389425	93401638	42	8	1138870	2.0677	0.019333
FAM101A	124457788	124800570	948	75	1138870	2.0677	0.019335
AL590714.1	161190160	161192296	10	3	1138870	2.0675	0.019343
CTD-2287O16.3	115358088	115394625	187	20	1138870	2.0673	0.019354
C16orf87	46830519	46865323	17	2	1138870	2.0671	0.019365
TMEM55A	92006024	92053292	76	9	1138870	2.0669	0.019371
SEMA6A	115779312	115910630	346	53	1138870	2.0667	0.019382
MYL10	101256605	101272576	50	11	1138870	2.0658	0.019422
RP11-321M21.3	73118967	73130995	30	6	1138870	2.0658	0.019424
NF1	29421945	29709134	315	6	1138870	2.0657	0.019431
KCNN1	18062102	18110889	82	12	1138870	2.0652	0.01945
CCNT1	49082247	49110681	26	3	1138870	2.0649	0.019464
DHRSX	2137557	2420846	347	32	1019386	2.0644	0.019489
SNX8	2291405	2393953	245	27	1138870	2.0642	0.019501
TLCD1	27051366	27054953	4	2	1138870	2.0639	0.019512
C10orf82	118423207	118429775	8	2	1138870	2.0636	0.019526
MPI	75182346	75191798	12	3	1138870	2.0636	0.019528
ZSWIM2	187692562	187713935	92	4	1138870	2.0633	0.019541
CCDC28B	32665987	32670988	1	1	1138870	2.0633	0.019542
NXPE1	114392437	114430617	108	5	1138870	2.0633	0.019542
E2F5	86089460	86129387	52	5	1138870	2.0633	0.019543
ZNF845	53837002	53858122	16	4	1138870	2.0619	0.019608
FAM194A	150377672	150421758	68	13	1138870	2.0616	0.019622
SENP2	185300284	185351339	115	7	1138870	2.0616	0.019623
C17orf67	54869274	54916134	105	8	1130430	2.0616	0.019625
RC3H1	173900352	173991435	150	8	1138870	2.061	0.01965
N4BP2L2	33006554	33112970	115	10	1138870	2.06	0.019698
TRIP13	892758	919472	54	2	1099398	2.0598	0.019708
RAB38	87846410	87908635	236	23	1138870	2.0596	0.01972
FAM167A	11278972	11332224	264	19	1138870	2.0588	0.019756
SIRT1	69644427	69678147	76	8	1138870	2.0588	0.019758
PROC	128176003	128186822	27	5	1138870	2.0584	0.019775
PLEKHF2	96146032	96168912	64	7	1138870	2.0584	0.019776
CDYL2	80631803	80838226	660	42	1138870	2.0583	0.019782
CD69	9905082	9913497	34	8	1138870	2.0579	0.019798
KTI12	52497775	52499488	5	2	1138870	2.0579	0.019801
GYG2	2746829	2800859	55	7	806627	2.057	0.019842
AQP10	154293566	154297801	12	4	1138870	2.0566	0.019861
ABTB1	127391778	127399768	9	3	1138870	2.0561	0.019884
SMOX	4101627	4168394	266	28	1138870	2.0561	0.019886
OR2L13	248100493	248264224	369	18	1138870	2.056	0.019893
EPS15	51819935	51985000	494	19	1138870	2.0551	0.019934
MRPL24	156707095	156711382	6	2	1138870	2.0548	0.019949
MFHAS1	8640864	8751155	474	29	1138870	2.0547	0.019956
NAT6	50333833	50336852	1	1	1138870	2.0541	0.019983
RFPL2	32586422	32600718	56	9	1138870	2.0539	0.019992
LPPR3	812518	821967	28	5	1138870	2.0538	0.019997
MTCH2	47638867	47664175	17	4	1138870	2.0535	0.020014
C2orf57	232457575	232458994	2	1	1138870	2.053	0.020034
INVS	102861538	103063282	427	14	1138870	2.0524	0.020067
POLDIP2	26673659	26684545	10	4	1138870	2.0524	0.020067
ZNF227	44711700	44741421	32	5	1138870	2.0515	0.020107
PRMT5	23389720	23398794	15	2	1138870	2.0508	0.020143
FLG	152274651	152297679	23	3	1138870	2.0504	0.020164
HMGB3	150148982	150159248	2	1	1138870	2.0496	0.0202
LYL1	13209847	13213975	2	1	1138870	2.0496	0.020201
CYP2R1	14899553	14913798	10	3	1138870	2.0495	0.020208
TRIP6	100464760	100471076	11	4	1138870	2.0492	0.020219
SLC25A37	23386318	23432976	259	17	1138870	2.0491	0.020228
CREBBP	3775055	3930727	125	14	1138870	2.049	0.020233
ELOVL1	43829068	43833696	1	1	1138870	2.0484	0.020261
TRIM28	59055458	59062089	6	3	1138870	2.0481	0.020275
IL34	70613798	70694585	190	10	1138870	2.0477	0.020296
AHCYL2	128864864	129070052	319	16	1138870	2.0476	0.020299
TMEM261	7796490	7888380	293	27	1138870	2.0475	0.020304
SMPDL3B	28261504	28285668	69	9	1138870	2.0473	0.020316
PSMD1	231921578	232037541	147	12	1138870	2.0472	0.020319
LIPN	90521163	90537999	70	12	1138870	2.0472	0.020319
RNASEK-C17orf49	6915954	6920839	11	2	1138870	2.0468	0.020338
C11orf58	16634679	16778428	202	16	1138870	2.0464	0.020359
C8orf12	11225911	11296167	247	21	1138870	2.0464	0.020361
2001-03-01	220960101	220987735	78	19	1138870	2.0461	0.020372
DEPDC1B	59892739	59996017	189	17	1138870	2.0458	0.020387
GPR88	101003693	101007574	8	3	1138870	2.0456	0.020398
NR1H3	47269851	47290396	44	6	1138870	2.0454	0.020406
POU2F2	42590263	42700737	83	3	1138870	2.0448	0.020436
MDM4	204485511	204542871	113	7	1138870	2.0445	0.020451
FAM175B	126490354	126525239	45	7	1138870	2.0443	0.020463
CCDC34	27352374	27385415	75	12	1138870	2.0442	0.020467
BCAP29	107220422	107269615	43	3	1138870	2.0439	0.02048
FAM171A2	42430583	42441243	7	3	1138870	2.0436	0.020498
2002-03-01	220921567	220958150	95	7	1138870	2.0432	0.020514
KLF17	44584522	44600812	45	10	1138870	2.0421	0.02057
CYP27C1	127941696	127977654	109	14	1138870	2.0421	0.020571
DDX23	49223547	49246625	36	5	1138870	2.0419	0.020579
RAB24	176728199	176730745	4	2	1138870	2.0418	0.020583
C10ORF68	32832297	33171802	1032	23	1138870	2.0415	0.0206
RGS7	240931554	241520530	1501	133	1138870	2.0411	0.020621
ZSCAN4	58180303	58190520	27	4	1138870	2.0411	0.020621
CRIPAK	1385340	1389780	17	2	1138870	2.0404	0.020655
TLR5	223282748	223316624	78	5	1138870	2.04	0.020675
CIB3	16272179	16284336	33	2	1138870	2.0396	0.020694
ARHGEF17	73019334	73080136	49	3	1138870	2.0388	0.020734
C10orf95	104209594	104211300	2	1	1138870	2.0388	0.020736
PFDN4	52824386	52844591	40	7	1138870	2.0381	0.020768
ACTL7B	111616871	111619239	10	4	1138870	2.0379	0.020779
SLC19A3	228549926	228582728	127	15	1138870	2.0377	0.020792
WDFY3	85590704	85887544	246	16	1138870	2.0374	0.020805
IGF1	102789645	102874423	129	16	1138870	2.0372	0.020816
GSK3B	119540170	119813264	382	20	1138870	2.0368	0.020833
TCEAL6	101395448	101397942	4	1	1138870	2.0368	0.020834
TRIM38	25963030	25987384	36	10	1138870	2.0367	0.02084
KCNH3	49932940	49952091	34	4	1138870	2.0365	0.020852
F8	154064063	154255215	97	9	1120597	2.0347	0.020938
DNAJC11	6694228	6761984	128	12	1138870	2.0336	0.020997
ACTA1	229566992	229569845	5	2	1138870	2.0332	0.021016
MARS2	198570087	198573113	1	1	1138870	2.0324	0.021057
SRCIN1	36686251	36762183	66	8	1138870	2.0324	0.021058
MALRD1	19492779	20079330	2057	67	1138870	2.0315	0.021104
SLC12A9	100424442	100464631	66	10	1138870	2.0313	0.021112
CNOT2	70636774	70748773	304	17	1138870	2.031	0.021125
WDR36	110427414	110466200	105	11	1138870	2.0304	0.021156
EFTUD2	42927311	42977030	140	16	1138870	2.0302	0.021166
SLC26A5	102993177	103086624	189	23	1138870	2.0302	0.02117
NOTCH4	32162620	32191844	137	25	1138870	2.0301	0.021173
AL590867.1	153552455	153668623	420	26	1138870	2.0299	0.021185
BAI1	143530791	143626370	111	16	1138870	2.0295	0.021204
A3GALT2	33772367	33786699	29	5	1138870	2.0293	0.021215
PAFAH1B3	42801185	42807698	4	1	1138870	2.0292	0.021219
NDUFV1	67374323	67380006	4	2	1138870	2.0291	0.021223
ZNF500	4798240	4817625	70	7	1138870	2.0291	0.021225
VBP1	154425284	154468098	36	3	1138870	2.029	0.021229
SLC22A6	62703857	62752455	99	12	1138870	2.0289	0.021234
NLRP2	55464498	55512510	125	14	1124511	2.0287	0.021246
RTDR1	23401593	23487208	146	10	1138870	2.0277	0.021295
EIF2S3L	10658201	10675734	63	5	1138870	2.0275	0.021305
SPATA21	16713612	16763919	59	9	1138870	2.0273	0.021317
SOX7	10581278	10697357	582	19	1138870	2.0268	0.021342
IWS1	128193783	128284462	214	19	1138870	2.0263	0.021369
C5orf46	147260289	147286101	81	10	1138870	2.0261	0.021376
C2orf47	200820040	200873263	79	11	1138870	2.0249	0.021441
PF4V1	74718906	74719872	6	2	1138870	2.0248	0.021446
MYBPH	203136939	203144941	19	5	1138870	2.0245	0.02146
TXNDC11	11772936	11836734	135	10	1138870	2.0238	0.021497
UVSSA	1341054	1381837	138	13	1138870	2.0235	0.021512
SLC29A2	66129992	66139685	13	1	1138870	2.0232	0.021528
CTXN3	126984736	126994322	8	2	1138870	2.0224	0.021566
ECHDC3	11784365	11806069	59	6	1138870	2.0213	0.021626
TMEM244	130152389	130182692	197	19	1138870	2.0209	0.021644
ABCB6	220074490	220083712	5	2	1138870	2.0208	0.02165
C2orf53	27359723	27362278	3	1	1138870	2.0205	0.021664
HCN4	73612200	73661605	131	22	1138870	2.0201	0.021687
NRDE2	90742580	90798481	95	9	1131312	2.0191	0.021738
DNAJA4	78556428	78574538	58	10	1138870	2.0188	0.021756
LIMK2	31608225	31676066	114	16	1138870	2.0184	0.021773
DPH1	1933404	1946724	32	9	1138870	2.0181	0.02179
ACBD6	180244515	180472089	529	16	1138870	2.0175	0.021822
SIRPB1	1544167	1600707	53	9	1138870	2.0175	0.021822
ZNF677	53731577	53758151	95	6	1138870	2.0169	0.021853
BEST4	45249257	45253377	2	1	1138870	2.0162	0.02189
GNB2	100271154	100276797	3	2	1138870	2.0154	0.021933
FAM57A	635652	646206	32	7	1138870	2.0151	0.021944
TKT	53258723	53290068	146	11	1138870	2.0149	0.021957
PHKA1	71798664	71934167	16	4	1083479	2.0148	0.021962
FAM208A	56654161	56717265	241	20	1138870	2.0147	0.021966
DMAP1	44679127	44686353	11	4	1138870	2.0147	0.021967
MTUS2	29598748	30077892	1435	62	1138870	2.0141	0.022002
C11orf63	122753391	122830506	212	29	1138870	2.0139	0.022009
HOXC11	54366910	54371427	4	1	1138870	2.0138	0.022018
FHL2	105974169	106054970	208	30	1138870	2.013	0.022056
VANGL1	116184574	116240845	176	26	1138870	2.013	0.02206
ZNF226	44669226	44682534	8	2	1138870	2.0129	0.022063
TAGLN2	159887897	159895522	14	4	1138870	2.0128	0.022067
TMEM145	42817477	42829214	6	1	1138870	2.0126	0.022078
MRPS21	150266289	150281414	42	4	1138870	2.0126	0.022081
HOXB7	46684594	46710934	76	16	1138870	2.0117	0.022125
LAMTOR2	156024543	156028301	3	1	1138870	2.0115	0.022137
TBC1D12	96162261	96295687	187	13	1138870	2.0115	0.022138
FRMD7	131211021	131262048	54	8	1138870	2.0113	0.022145
TRIM3	6469843	6495689	30	4	1138870	2.0108	0.022171
ZNF440	11925099	11946016	75	4	1138870	2.0105	0.022192
TNIK	170779128	171178197	847	77	1138870	2.0104	0.022197
WDR88	33622996	33666701	122	13	1138870	2.0101	0.022208
RP11-276H1.3	12180603	12184159	16	2	1138870	2.0096	0.022238
FXYD1	35629712	35634013	5	1	1138870	2.0095	0.022241
TUBB6	12307668	12344319	97	6	1138870	2.0095	0.022242
RHPN2	33469499	33555794	154	15	1138870	2.0094	0.022247
MRRF	125026882	125085743	25	3	1138870	2.0093	0.022251
DEFB118	29956421	29961726	2	1	1138870	2.0085	0.022297
NAGLU	40688190	40696467	6	3	1138870	2.0084	0.022298
ETV3	157090983	157108266	10	4	1138870	2.0084	0.022301
CYP11B1	143953772	143961262	44	5	1138870	2.0081	0.022318
MEGF8	42829761	42882921	37	1	1138870	2.0077	0.022339
AL137002.1	113755563	113756608	2	1	1138870	2.0067	0.02239
AMPD1	115215719	115238239	59	14	1138870	2.0063	0.02241
RAB25	156030951	156040295	2	1	1138870	2.0061	0.022423
WNK2	95947198	96082854	356	24	1138870	2.0058	0.022439
ARIH2OS	48955221	48956818	1	1	1138870	2.0056	0.022447
RPS10-NUDT3	34256547	34393825	239	9	1138870	2.0055	0.022454
SLC1A6	15060846	15133802	419	43	1138870	2.0054	0.022458
DDHD2	38082736	38133076	20	2	1138870	2.005	0.022482
VRK2	58134786	58387055	473	25	1138870	2.0046	0.022505
CCBL2	89401456	89458636	89	5	1138870	2.0037	0.022553
C4orf26	76481258	76491095	28	5	1138870	2.0034	0.022566
AK5	77747736	78025651	909	63	1138870	2.0022	0.022631
PAMR1	35453370	35551848	329	31	1138870	2.0017	0.022656
DNAJC27	25166505	25194963	49	8	1138870	2.0017	0.022659
YDJC	21982378	21984353	2	1	1138870	2.0016	0.022662
STAC3	57637236	57644976	8	3	1138870	2.0014	0.022675
COX5A	75212132	75230509	34	4	1138870	2.0007	0.022711
TMCO1	165696032	165796992	151	19	1138870	1.9992	0.022793
GEMIN4	647654	657239	33	7	1138870	1.999	0.022802
ILF3	10764937	10803093	42	4	1138870	1.9988	0.022817
NIPAL2	99202061	99306621	177	24	1138870	1.9986	0.022825
WISP3	112375275	112392171	26	5	1138870	1.9984	0.022836
PINX1	10622473	10697394	418	19	1138870	1.998	0.02286
TMEM198	220408385	220415317	8	1	1138870	1.9977	0.022877
ZNF776	58258164	58269527	13	4	1138870	1.9974	0.02289
CYP26C1	94821021	94828454	17	5	1138870	1.9973	0.022897
TTC8	89290497	89344335	77	8	1138870	1.9972	0.022901
RP11-894J14.5	53003135	53133469	296	13	1138870	1.9961	0.022964
DDOST	20978270	20988000	28	5	1138870	1.9959	0.02297
AFAP1	7760441	7941653	953	39	1138870	1.9956	0.022988
HCN1	45259349	45696253	322	15	1133088	1.9956	0.022988
SPAG9	49039535	49198226	149	10	1138870	1.9952	0.023008
PRRT1	32116136	32122150	8	4	1138870	1.9951	0.023016
C15orf38-AP3S2	90377540	90456114	108	6	1138870	1.9947	0.023037
KCNE1	35818988	35884573	66	8	1138870	1.9938	0.023087
LINC00923	98285448	98417780	519	30	1138870	1.9937	0.023092
RND1	49250928	49259681	13	3	1138870	1.9931	0.023124
OR1S1	57982217	57983195	8	2	1138870	1.9929	0.023136
CEP112	63631656	64188202	1990	27	1138870	1.9928	0.023143
SIL1	138282409	138629246	381	14	1138870	1.9923	0.02317
HIST1H1T	26107640	26108364	3	2	1138870	1.9916	0.023208
SULF1	70378859	70573150	432	60	1138870	1.9915	0.02321
CCDC85C	99977603	100070363	184	7	1138870	1.9914	0.023221
THOC1	214520	268050	80	8	1138870	1.9911	0.023236
MPP1	154006959	154049282	24	4	1101943	1.991	0.023239
FXYD6	117707693	117748201	110	15	1138870	1.9904	0.023274
EFHC2	44007128	44202918	175	18	1138870	1.989	0.023349
CDC42BPA	227177566	227506175	1180	20	1138870	1.9889	0.023357
DOCK3	50712672	51421629	1073	10	1138870	1.9889	0.023357
OMG	29599031	29624557	28	3	1138870	1.9887	0.023369
ZBTB7C	45553044	45937123	1190	135	1138870	1.9883	0.023389
DHX15	24519064	24586173	110	11	1136934	1.9882	0.023392
C20orf26	20033158	20341346	878	47	1138870	1.988	0.023408
KIF11	94353043	94415150	218	19	1138870	1.9879	0.023412
VHL	10182692	10193904	39	6	1138870	1.9878	0.023418
MTMR3	30279144	30426855	326	20	1138870	1.9878	0.023419
SEC16B	177893091	177953438	229	36	1138870	1.9871	0.023455
RAB6A	73386683	73472182	230	23	1138870	1.9867	0.023477
TRAPPC2	13730363	13752754	16	2	1138870	1.9866	0.023482
RRP15	218458629	218511325	62	2	1138870	1.9862	0.023503
C3orf84	49215065	49229291	13	2	1138870	1.9861	0.023509
STX16	57226328	57254582	48	7	1138870	1.9861	0.02351
SCAMP2	75136071	75165706	35	7	1138870	1.9861	0.023513
DDX28	68055179	68057770	1	1	1138870	1.9856	0.02354
GRK1	114321470	114440708	27	1	1138870	1.9854	0.023553
EIF2AK4	40226347	40327797	310	24	1138870	1.9851	0.023565
TBX10	67398774	67407031	28	4	1138870	1.985	0.023574
XPO4	21351469	21477187	270	13	1138870	1.9843	0.023612
RP11-321F6.1	66874528	66978132	421	40	1138870	1.9836	0.023649
GDPGP1	90777040	90785315	22	4	1138870	1.9828	0.023696
FAM229B	112408802	112423993	46	3	1138870	1.9824	0.023719
D2HGDH	242673994	242708231	6	2	1138870	1.9813	0.023778
TSPAN19	85408094	85430055	21	3	1138870	1.9811	0.023788
UTF1	135043778	135045062	6	2	1138870	1.9805	0.023823
PTPRG	61547243	62283288	2051	133	1138870	1.9802	0.023838
MOSPD3	100209725	100213007	5	1	1138870	1.9799	0.023858
STC1	23699428	23712320	25	5	1138870	1.9796	0.023873
RAB2B	21927179	21945132	46	5	1138870	1.9792	0.023896
ERCC2	45853095	45874176	54	8	1138870	1.9792	0.023896
RNF144A	7057523	7208417	470	33	1138870	1.9791	0.023903
GLRA3	175558065	175750465	683	48	1138870	1.9783	0.023945
FNBP4	47738072	47788995	69	7	1138870	1.978	0.023966
KLF3	38665817	38702663	87	20	1138870	1.9776	0.023987
POMT2	77741299	77787227	154	26	1138870	1.9772	0.024011
ABHD17A	1876809	1885546	1	1	1138870	1.9767	0.024036
KDELC2	108342832	108369159	39	6	1138870	1.9766	0.024042
HINT1	130494720	130507428	42	3	1138870	1.9762	0.024066
GOLGA7B	99627889	99631294	7	1	1138870	1.9762	0.024067
NDUFS5	39491990	39500308	33	4	1138870	1.9761	0.024072
FAM129B	130267618	130341268	218	25	1138870	1.9758	0.02409
ACOT12	80625824	80689998	146	23	1138870	1.9757	0.024092
MPL	43803478	43818443	12	3	1138870	1.9756	0.0241
TCEANC	13671225	13700083	44	3	1098586	1.9752	0.024122
C22orf43	23950639	23974508	49	8	1138870	1.9751	0.02413
YPEL1	22051833	22090123	93	16	1138870	1.9746	0.024158
TUBGCP4	43661419	43699293	53	5	1138870	1.9745	0.024163
SOX7	10582909	10697357	577	17	1138870	1.9738	0.024201
C7orf13	156431057	156433348	5	2	1138870	1.9737	0.024206
LRRC8C	90098631	90235462	218	13	1138870	1.9726	0.024271
RP11-298I3.5	23415479	23451467	45	4	1138870	1.9718	0.024315
WEE1	9595228	9615004	32	7	1138870	1.971	0.024359
PPARG	12328867	12475855	331	22	1138870	1.9708	0.024375
PXDNL	52232138	52722005	1691	51	1138870	1.9705	0.024391
GRHPR	37422663	37436987	25	7	1138870	1.9699	0.024422
ARHGEF2	155916630	155976861	68	7	1138870	1.9698	0.024431
PM20D2	89855769	89875284	44	5	1138870	1.9696	0.024441
TAT	71599563	71611033	24	8	1138870	1.9691	0.024473
PODXL	131185021	131242976	142	26	1138870	1.9685	0.024503
DUS2	68021649	68113223	101	7	1138870	1.9682	0.024525
SDF2	26975374	26989207	8	4	1138870	1.9681	0.024529
ARL16	79648204	79650954	2	1	1138870	1.9681	0.024529
CAV2	115927434	116148595	616	31	1138870	1.968	0.024535
KLLN	89618918	89623194	1	1	1138870	1.9679	0.024539
BOD1L2	54814293	54817531	11	3	1138870	1.9676	0.024557
POLR3B	106751436	106903976	347	16	1138870	1.9676	0.024558
IMMP1L	31453948	31531192	65	4	1138870	1.9674	0.024568
ADIG	37209838	37217106	9	4	1138870	1.9672	0.024581
LCK	32716840	32751766	22	6	1138870	1.967	0.024589
ZBTB14	5289018	5297052	21	3	1138870	1.9669	0.024596
ZNF324B	58962971	58969200	14	4	1138870	1.9667	0.02461
BECN1	40962152	40985367	5	3	1138870	1.9665	0.024619
OR8H2	55872519	55873457	8	2	1138870	1.966	0.024649
OR2J1	29068386	29069658	7	2	1138870	1.9655	0.02468
CABP7	30116073	30127828	32	7	1138870	1.9646	0.024729
OR5W2	55681126	55682058	9	3	1138870	1.9643	0.024746
ENKUR	25270908	25305089	47	8	1138870	1.9642	0.024756
OR5AS1	55797895	55798869	6	1	1138870	1.9639	0.024771
REXO2	114310108	114321001	25	6	1138870	1.9637	0.02478
FIBP	65651212	65656010	8	2	1138870	1.9633	0.024805
GBA	155204243	155214490	17	2	1138870	1.9631	0.02482
EDC3	74922899	74988633	47	8	1138870	1.963	0.024825
MAGOH	53692564	53704282	18	4	1138870	1.9627	0.024838
NOP58	203130439	203168389	68	6	1138870	1.9626	0.024845
CDIPT	29869678	29875057	2	1	1138870	1.9625	0.024854
MFSD11	74731947	74777531	19	6	1138870	1.9622	0.024869
BRF2	37700786	37707422	8	2	1138870	1.9617	0.024899
ADM	10326227	10328944	1	1	1138870	1.9613	0.02492
MZB1	138723169	138725770	1	1	1138870	1.9613	0.024921
CACNA1A	13317256	13734804	1119	111	1138870	1.9612	0.024926
ZNF705A	8290733	8341133	62	3	1047314	1.9612	0.024929
CNKSR2	21392536	21672813	36	5	1114252	1.9611	0.024932
CHST5	75562433	75569145	20	4	1138870	1.9604	0.024973
TVP23B	18684308	18710027	33	4	1101136	1.9604	0.024975
CHMP7	23101150	23119512	65	13	1138870	1.96	0.024999
ACO1	32384618	32454767	166	25	1138870	1.9592	0.025047
NUS1	117996665	118031803	75	13	1138870	1.9582	0.025105
CPNE1	34213953	34252878	87	7	1138870	1.9582	0.025106
GIPC2	78445226	78604133	360	28	1138870	1.9578	0.025124
KLHDC9	161068151	161070136	5	3	1138870	1.9561	0.02523
HFE	26087509	26098571	27	9	1138870	1.955	0.025293
SACM1L	45730548	45786916	198	9	1138870	1.9546	0.025315
RGS7BP	63802084	63908139	192	23	1138870	1.9544	0.025329
COX14	50505762	50514240	21	3	1138870	1.9537	0.025366
TOP1MT	144386554	144442149	187	12	1138870	1.9535	0.025379
CMTM3	66637777	66647795	23	4	1138870	1.953	0.025409
ZNF852	44540462	44552128	7	3	1138870	1.953	0.025412
SELENBP1	151336778	151345209	8	4	1138870	1.9526	0.025436
RNF135	29295803	29326929	3	2	1138870	1.9523	0.025451
THAP6	76439156	76475683	73	11	1138870	1.9521	0.025461
GNPAT	231376953	231413719	72	6	1138870	1.9521	0.025462
YWHAQ	9724101	9771143	82	8	1138870	1.9521	0.025465
AGL	100315640	100389579	262	17	1138870	1.9512	0.025514
LEMD1	205350506	205425082	198	19	1138870	1.9512	0.025519
TIPIN	66628544	66679084	131	20	1138870	1.9511	0.025525
TAF2	120743015	120845103	255	15	1138870	1.9508	0.02554
SLC35G5	11188397	11189717	12	3	1138870	1.9504	0.025565
BRCC3	154299695	154351349	17	4	1138870	1.95	0.025591
FRMD4A	13685706	14504141	3125	221	1138019	1.9499	0.025596
POGK	166808681	166825581	22	4	1138870	1.9498	0.025598
TOP3B	22311397	22337213	61	6	1138870	1.9495	0.02562
SLC9A3R2	2075357	2089027	8	2	1138870	1.9492	0.025633
GOLGA4	37284668	37408242	220	13	1138870	1.9492	0.025635
KRT4	53200333	53208335	18	4	1138870	1.9492	0.025635
TPI1	6976283	6980112	5	1	1138870	1.9492	0.025638
MBNL2	97873688	98046374	326	26	1138870	1.949	0.025645
FAM172A	92953775	93447404	546	16	1138870	1.9485	0.025678
ATP6V1D	67761088	67826982	222	11	1138870	1.9476	0.025732
CRISP3	49695097	49712150	34	7	1138870	1.9475	0.025739
C3orf65	185430316	185447575	21	6	1138870	1.9472	0.025755
RP11-867G23.8	66115421	66132275	30	3	1138870	1.9471	0.025762
ASGR2	7004641	7019019	86	12	1138870	1.9471	0.025763
USP5	6961292	6975796	4	1	1138870	1.947	0.025764
EPCAM	47572297	47614740	109	17	1138870	1.9467	0.025785
KIAA0556	27561454	27791690	161	4	1138870	1.9464	0.025802
H6PD	9294834	9331396	89	14	1138870	1.9458	0.025842
FOXP1	71003844	71633140	1055	92	1138870	1.9451	0.025883
NSUN3	93781760	93847389	34	8	1138870	1.9447	0.025905
KCTD21	77882295	77899868	41	5	1138870	1.9442	0.025934
SEPSECS	25121627	25162204	68	11	1138870	1.9436	0.025973
EYA4	133561736	133853258	846	50	1138870	1.9434	0.025983
C5orf47	173400782	173433143	115	11	1138870	1.9432	0.025995
FBXW10	18647326	18682662	15	3	1079787	1.943	0.026009
SYT16	62453803	62568431	491	52	1138870	1.9429	0.026014
DDC	50526134	50633154	538	24	1138870	1.9426	0.026031
C1orf123	53679771	53686289	10	2	1138870	1.9423	0.026051
KLHDC3	42981951	42989036	9	2	1138870	1.9421	0.02606
SLC22A5	131705444	131731306	77	7	1138870	1.9417	0.026086
LARP1	154092462	154197167	163	18	1138870	1.9411	0.026123
AC068987.1	52203789	52206636	5	2	1138870	1.9409	0.026134
IL17D	21276266	21297237	45	5	1138870	1.94	0.026192
GALNT18	11292423	11643552	1496	143	1138870	1.9399	0.026198
ACSL5	114133776	114188138	85	8	1138870	1.9398	0.026199
MYO1B	192109911	192290115	222	5	1138870	1.9391	0.026242
KRT5	52908359	52914471	26	2	1138870	1.9383	0.026292
ARR3	69488155	69501690	19	5	1138870	1.9383	0.026292
MSANTD1	3246096	3273465	92	8	1138870	1.938	0.026311
TUBE1	112391980	112408732	18	3	1138870	1.938	0.026311
RNF112	19314438	19320589	10	2	1138870	1.936	0.026436
MKX	27961804	28034989	142	15	1138870	1.9359	0.026438
EIF3G	10225693	10230596	7	2	1138870	1.9359	0.026441
CCDC37	126113782	126155399	99	13	1138870	1.9357	0.026453
PRPF19	60658202	60674060	27	5	1138870	1.9351	0.026488
GRK4	2965335	3042474	221	15	1138870	1.9351	0.02649
TSN	122494679	122525429	31	4	1138870	1.935	0.026497
TRPS1	116420724	116821899	446	16	1138870	1.9348	0.026508
GLS2	56864736	56882198	17	4	1138870	1.9347	0.026516
PIGZ	196673214	196695931	72	14	1138870	1.9344	0.02653
SLC11A1	219246752	219261617	23	5	1138870	1.9341	0.026549
SLC25A47	100789674	100796715	17	4	1138870	1.9339	0.026565
KIAA1161	34366668	34376851	23	6	1138870	1.9334	0.026591
RASGRP4	38899695	38916945	45	8	1138870	1.9333	0.026602
SCPEP1	55055466	55084129	17	2	1138870	1.9326	0.026643
OR6C65	55794214	55795289	2	1	1138870	1.9322	0.026668
ILDR1	121706170	121741051	70	13	1138870	1.932	0.026677
TMEM257	144908928	144911368	2	1	1138870	1.9316	0.026703
XKR9	71581600	71702606	441	11	1138870	1.9314	0.026718
ANKRD12	9136226	9285983	310	14	1138870	1.9311	0.026737
ISCA1	88879461	88897676	28	3	1138870	1.9311	0.026738
EXOSC1	99195899	99205774	21	5	1138870	1.9308	0.026756
MRPS25	15083967	15106842	36	7	1138870	1.9297	0.026823
PRF1	72357104	72362531	14	5	1138870	1.9297	0.026824
NACC1	13228917	13251955	10	3	1138870	1.9296	0.026829
SLTM	59171244	59225852	60	7	1138870	1.9294	0.026841
IRF2BPL	77490888	77495034	6	2	1138870	1.9293	0.026847
AC003005.4	57999086	58016749	86	5	1138870	1.9288	0.026877
TLL1	166794410	167025047	489	48	1138870	1.9286	0.026892
RMND5B	177557997	177577566	57	7	1138870	1.9286	0.026892
LRRC1	53659295	53788919	332	14	1138870	1.9275	0.026962
MAPK12	50683879	50700254	49	7	1138870	1.9271	0.026986
ZCCHC6	88902648	88969369	98	7	1138870	1.927	0.026988
MAGI3	113933371	114228545	414	24	1138870	1.927	0.02699
ANKRD44	197831741	198175897	824	48	1138870	1.9265	0.027019
LGALS3BP	76967320	76976191	16	6	1138870	1.9261	0.027048
CTC-490E21.12	41307202	41404187	236	23	1138870	1.9254	0.02709
HOXB1	46605888	46608359	4	1	1138870	1.9254	0.027092
ACTR3C	149941005	150020814	10	2	925722	1.9248	0.027126
RGS5	163080911	163291577	760	39	1138870	1.9247	0.027132
TMEM168	112402437	112430647	31	4	1138870	1.9246	0.027142
IQGAP1	90931450	91045475	269	10	1138870	1.9244	0.02715
TMPRSS5	113558272	113577095	57	10	1138870	1.9243	0.027158
SPTLC1	94794281	94877666	313	19	1138870	1.9243	0.02716
SDSL	113860042	113876081	27	1	1138870	1.9239	0.027185
ZMYM1	35525387	35581460	56	4	1138870	1.9231	0.027232
PAX3	223064607	223163715	164	29	1138870	1.9231	0.027232
RANBP3	5916150	5978153	66	10	1138870	1.922	0.027302
EIF1B	40351175	40353915	7	2	1138870	1.9219	0.02731
VIMP	101811022	101817705	11	4	1138870	1.9212	0.027351
PLA2G4F	42433332	42448839	41	7	1138870	1.9211	0.027363
SMAD4	48494410	48611415	84	4	1138870	1.9203	0.027411
ABHD5	43731605	43775863	108	10	1138870	1.9197	0.027449
THSD7A	11409984	11871824	1670	97	1136949	1.9197	0.02745
MSI2	55333212	55762046	978	120	1138870	1.9188	0.027504
AP3B2	83328033	83378666	94	15	1138870	1.9183	0.027537
CYP2C8	96796530	96829254	142	14	1138870	1.9182	0.027544
ATP8B3	1782074	1812275	43	9	1138870	1.9181	0.027551
CPEB4	173315283	173388979	159	14	1138870	1.918	0.027552
WFDC13	44330655	44337456	17	5	1138870	1.918	0.027557
SPATA20	48620419	48633213	44	7	1138870	1.9171	0.02761
NPC1	21086148	21166862	121	9	1138870	1.9168	0.02763
MADD	47290712	47351582	130	13	1138870	1.9166	0.027645
BICC1	60272900	60591195	516	16	1138870	1.9164	0.027659
BARX2	129245835	129322171	243	44	1138870	1.916	0.027685
HHLA2	108015376	108097132	279	19	1138870	1.9159	0.027689
RAB13	153954127	153958834	2	1	1138870	1.9154	0.027718
ANGPTL2	129849611	129885162	45	7	1138870	1.915	0.027745
C8orf88	91970865	91997485	43	6	1138870	1.9141	0.027803
CLK3	74890841	74932057	44	6	1138870	1.9141	0.027803
ZNF530	58111253	58124090	24	7	1138870	1.914	0.027807
ATP8A1	42410390	42659122	737	31	1138870	1.9136	0.027837
SEMA4A	156117157	156147543	21	5	1138870	1.9134	0.027846
GORAB	170501270	170522587	24	5	1138870	1.9132	0.027863
CTD-3105H18.18	12543917	12595630	234	10	1138870	1.9131	0.027866
LPCAT1	1456595	1524092	226	35	1138870	1.9124	0.027915
ATP2B2	10365707	10749716	1336	99	1138870	1.9123	0.027918
ARMC9	232063260	232239548	372	27	1138870	1.9121	0.02793
UQCC1	33890369	33999944	159	7	1138870	1.9121	0.027934
AC008964.1	39105358	39107350	2	1	1138870	1.9119	0.027942
OR5AK2	56756347	56757342	4	2	1138870	1.9117	0.027954
GPR37	124386051	124405681	39	7	1138870	1.9117	0.027957
SPTBN2	66452719	66496697	21	7	1138870	1.9115	0.027972
NARS2	78147007	78285919	286	3	1138870	1.9114	0.027976
METTL15	28129795	28355054	275	12	1138870	1.9108	0.028018
TMEM120B	122150658	122220907	143	12	1138870	1.9108	0.028018
ACCS	44087475	44105772	57	11	1138870	1.9107	0.028024
CCDC3	12938627	13141652	840	72	1138870	1.9106	0.02803
NCOA5	44689624	44718591	52	9	1138870	1.9102	0.028053
NOVA1	26912299	27066960	201	8	1138870	1.9098	0.02808
KCNQ5	73331520	73908574	1354	86	1138870	1.9096	0.028095
RP11-210M15.2	80637195	80695917	334	19	1138870	1.9092	0.028117
VWC2L	215275789	215443683	411	26	1138870	1.9092	0.02812
PTN	136912088	137028611	273	34	1138870	1.9092	0.028121
KLHL31	53512699	53530506	61	7	1138870	1.909	0.02813
AC092687.4	10987703	10995081	34	6	1138870	1.909	0.028131
UBE2L3	21903736	21978323	82	2	1128062	1.9084	0.028167
GLRX3	131934663	131982785	191	17	1138870	1.9082	0.028184
SPSB2	6980099	6998522	36	2	1138870	1.9077	0.028215
KCND3	112313284	112531777	676	78	1138870	1.9076	0.028224
ITSN1	35014706	35272165	400	50	1138870	1.9074	0.028232
MOSPD2	14891563	14940449	23	3	1138870	1.9071	0.028254
MARVELD1	99472930	99477907	5	2	1138870	1.9065	0.028293
MRPS34	1821891	1823156	4	2	1138870	1.9061	0.028319
SOGA1	35405845	35492089	104	19	1138870	1.9061	0.02832
DHRS13	27224799	27230089	6	2	1138870	1.906	0.028327
HOXB9	46698518	46703839	17	5	1138870	1.9058	0.028341
PFKM	48498922	48540187	99	12	1138870	1.9056	0.028348
RBPMS2	65032091	65067786	64	5	1138870	1.9051	0.028383
LGI4	35615417	35633355	24	1	1138870	1.9051	0.028386
TUBG2	40811323	40819024	11	3	1138870	1.9051	0.028387
GFAP	42982376	42994305	43	10	1138870	1.9047	0.02841
ALPI	233320833	233324742	11	3	1138870	1.9041	0.028451
ZFYVE28	2271309	2420390	549	34	1138870	1.9039	0.02846
TMED1	10943114	10946994	3	2	1138870	1.9039	0.02846
FAM103A1	83654959	83659809	8	4	1138870	1.9039	0.028463
HTR2B	231972944	231989832	14	4	1138870	1.9034	0.028495
AC091801.1	3179868	3214287	231	29	1138870	1.9032	0.028506
SLC22A18	2920951	2946476	79	15	1138870	1.9026	0.028546
NFXL1	47849257	47916653	163	13	1138870	1.9021	0.028577
MBD5	148778580	149275805	1001	36	1138870	1.9021	0.028581
KIAA1109	123073488	123283913	259	17	1138870	1.9016	0.028614
RP11-762I7.5	56151059	56221330	45	5	1138870	1.9015	0.028615
ACSS1	24986868	25039616	117	18	1138870	1.901	0.028654
ATAD3C	1385069	1405538	1	1	252620	1.9008	0.028662
SYMPK	46318668	46366548	177	11	1138870	1.9002	0.028702
SLC7A6OS	68318406	68344849	40	8	1138870	1.8999	0.028726
WDR44	117480036	117583924	170	4	1138870	1.8998	0.028731
IPMK	59951278	60027694	290	7	1138870	1.8995	0.028748
FBXO27	39481354	39523425	89	6	1138870	1.8995	0.02875
P4HA2	131527531	131631008	231	19	1138870	1.8995	0.028752
HIF3A	46800303	46846690	149	24	1138870	1.8987	0.028805
AC003006.7	58193413	58264943	145	16	1138870	1.8986	0.028809
C8orf86	38368352	38386180	53	5	1138870	1.8984	0.028823
ENPEP	111286889	111486441	511	33	1138870	1.8983	0.028827
KLB	39408473	39453156	130	24	1138870	1.8979	0.028852
FAM120B	170599791	170716153	293	15	1138870	1.8979	0.028855
OCIAD1	48807229	48863834	52	6	1138870	1.8969	0.028922
CBS	44473301	44497053	14	2	1138870	1.8966	0.028939
EDIL3	83236373	83680611	820	63	1138870	1.8951	0.029042
TLE3	70340129	70390515	94	10	1138870	1.8947	0.029068
RFTN1	16355081	16555533	610	56	1138870	1.8944	0.029083
SLC35C1	45825623	45834566	25	8	1138870	1.8942	0.0291
RANBP2	109335937	109402267	96	4	1138870	1.8941	0.029107
ETHE1	44010871	44031396	57	7	1138870	1.894	0.02911
SRR	2206677	2228554	29	6	1138870	1.8933	0.029158
FAM47E	77135193	77204933	334	19	1138870	1.8932	0.029164
UBAP2L	154192655	154243986	55	6	1138870	1.8923	0.029228
AC005493.1	34685709	34699772	66	11	1138870	1.892	0.029243
BSX	122848278	122852428	8	3	1138870	1.8919	0.02925
RNF216	5659678	5821370	465	20	1138870	1.8914	0.029287
EPHX4	92495539	92529093	64	8	1138870	1.891	0.029311
FXYD3	35606732	35615228	12	2	1138870	1.891	0.029314
EXOC3L2	45715879	45737469	67	3	1138870	1.8909	0.029322
LPAR4	78003206	78012591	10	3	1138870	1.8906	0.029337
RFC1	39289076	39367995	106	7	1138870	1.8906	0.029341
ASIC5	156750881	156787425	103	11	1138870	1.8898	0.029395
KCNK12	47743720	47798078	103	23	1138870	1.8893	0.029427
BRD9	850406	892939	69	3	1101233	1.8893	0.029429
EPHA2	16450832	16482582	43	8	1138870	1.8888	0.029457
TMUB1	150778167	150780633	3	2	1138870	1.8886	0.029473
FNIP2	159690290	159829201	166	10	1138870	1.8883	0.029494
CTTNBP2	117350705	117514193	320	33	1138870	1.8883	0.029494
PROK1	110993822	110999976	20	5	1138870	1.8881	0.029507
LINC00955	3578596	3592438	15	3	853178	1.8881	0.029509
ARL13B	93698983	93774512	36	8	1138870	1.8876	0.029539
AK9	109814059	110012420	559	11	1138870	1.8876	0.029542
SERPINA9	94929054	94946026	74	16	1138870	1.8872	0.029568
ZNF181	35225060	35233777	15	5	1138870	1.887	0.029579
NOS1AP	162039564	162353321	1057	55	1138191	1.8868	0.029597
CTD-3105H18.16	12502763	12551896	263	5	1138870	1.8864	0.029622
PPP1R1C	182818968	182996125	370	31	1138870	1.8861	0.029644
CD163	7623409	7656489	56	10	1138870	1.8861	0.029644
ALDH1A2	58245622	58790065	1865	113	1138678	1.8859	0.029657
M6PR	9092959	9102551	14	3	1138870	1.8858	0.029664
ST7L	113066140	113163447	193	14	1138870	1.8857	0.029665
L3MBTL3	130334844	130462594	303	20	1138870	1.8856	0.029674
PDHX	34937376	35042138	413	16	1138870	1.8852	0.029701
UNC5A	176237478	176307897	63	10	1138870	1.8848	0.029725
HRAS	532242	537287	24	4	1138870	1.8844	0.029757
ZMYND10	50378541	50384283	2	1	1138870	1.8839	0.029792
MAML2	95709762	96076344	1162	111	1138870	1.8838	0.029795
FAM133B	92190107	92219708	57	8	1138870	1.8837	0.029804
DUSP7	52082935	52090566	4	2	1138870	1.8833	0.029832
SPATA12	57094469	57109460	41	9	1138870	1.8831	0.029845
UQCRH	46769303	46782448	22	7	1138870	1.8829	0.029857
CBX1	46147414	46178883	95	12	1138870	1.8826	0.02988
ZNF551	58193337	58228669	67	11	1138870	1.8823	0.029895
MOCOS	33767482	33852120	212	25	1138870	1.8822	0.029907
PIAS2	44388353	44500123	210	12	1138870	1.8821	0.029913
SLC22A1	160542821	160579750	109	23	1138870	1.882	0.02992
CGGBP1	88101094	88199035	193	4	1138870	1.8814	0.02996
ERAL1	27181956	27188085	13	1	1138870	1.8813	0.029968
PLCXD3	41307056	41510730	478	31	1138870	1.8812	0.029972
SULT1C2	108905095	108926371	58	11	1138870	1.8811	0.029978
CDK18	205473723	205501921	109	26	1138870	1.8811	0.029979
MFAP4	19286755	19290553	2	1	1138870	1.8809	0.02999
MPZ	161274525	161279762	9	3	1138870	1.8806	0.030013
CCDC43	42750437	42767147	13	5	1138870	1.8803	0.030032
CYP3A4	99354604	99381888	18	5	1138870	1.8801	0.030046
ARRDC5	4890449	4902879	12	1	1138870	1.88	0.030053
SNX24	122179134	122365049	600	19	1138870	1.8798	0.030065
WLS	68564142	68698803	487	62	1138870	1.8794	0.030092
AKT1S1	50372295	50381716	13	2	1138870	1.8794	0.030093
BCAN	156611182	156629324	20	3	1138870	1.8793	0.030104
SERF2	44069285	44094787	29	4	1138870	1.879	0.030121
OR52B2	6190560	6191638	1	1	1138870	1.8789	0.030132
SIRT5	13574816	13614790	54	8	1138870	1.8788	0.030136
NOX5	69222864	69355083	159	12	1138870	1.8788	0.030139
AL359091.2	131062367	131064212	3	1	1138870	1.8784	0.03016
ZFYVE1	73436159	73493920	234	19	1138870	1.8783	0.030173
TMEM194B	191369068	191399448	57	7	1138870	1.8781	0.030182
TMPPE	33131913	33138293	4	2	1138870	1.8781	0.030185
CLECL1	9868456	9885895	92	8	1138870	1.878	0.030192
CNTN3	74311719	74570291	609	52	1138870	1.8777	0.030208
RBM34	235294498	235324772	34	3	1138870	1.8776	0.030221
LMNA	156052364	156109880	128	8	1138870	1.8775	0.030222
KIF18A	28042167	28129855	93	10	1138870	1.8775	0.030222
EML2	46110252	46148887	91	13	1138870	1.8762	0.030315
NFAM1	42776416	42828401	172	19	1138870	1.8756	0.030355
C6orf106	34555065	34664636	209	14	1138870	1.8755	0.030365
LEP	127881337	127897681	27	5	1138870	1.8754	0.030371
TXNDC12	52485803	52521843	52	4	1138870	1.8748	0.03041
FMNL1	43298811	43324687	46	7	1138870	1.8745	0.030428
HTR3B	113775399	113817287	107	13	1138870	1.8743	0.030446
FREM3	144498455	144621828	224	14	1138870	1.8738	0.03048
CCP110	19535133	19564730	92	11	1138870	1.8737	0.030487
ERCC6L	71424510	71458897	29	3	1138870	1.8729	0.030538
TCOF1	149737202	149779871	59	7	1138870	1.8729	0.030543
AC026703.1	32788945	32791819	4	1	1138870	1.8725	0.030566
NXF5	101087085	101112549	54	5	1138870	1.8725	0.030566
GRM7	6811688	7783215	2770	156	1132212	1.8723	0.030582
LRGUK	133812052	133949343	332	8	1138870	1.8721	0.030594
PTH1R	46919236	46945287	41	7	1138870	1.8718	0.030617
RCAN2	46188475	46459709	361	15	1138870	1.8717	0.030625
RBM12	34236847	34252878	37	5	1138870	1.8708	0.030683
TGM7	43568478	43594453	35	4	1138870	1.8708	0.03069
LINGO2	27948076	28670283	2481	161	1138870	1.8705	0.030704
RICTOR	38938021	39074510	261	10	1138870	1.8704	0.030713
AQPEP	115298151	115363316	309	27	1138870	1.8702	0.03073
COPZ2	46103533	46115392	23	9	1138870	1.8698	0.030755
NCCRP1	39687601	39692524	9	1	1138870	1.8697	0.030762
SAMD15	77843032	77857840	36	4	1138870	1.8697	0.030763
TNP2	11361605	11363390	5	2	1138870	1.8695	0.030779
WHSC1	1873151	1983934	21	6	1138870	1.8694	0.030785
BRINP1	121915736	122131745	448	40	1138870	1.8692	0.030799
OPRM1	154331631	154568001	628	44	1138870	1.8683	0.030858
HOXC10	54378849	54384063	1	1	1138870	1.868	0.030884
PRKDC	48685669	48872743	85	7	1137617	1.8679	0.030889
RP11-296A16.1	44064815	44091331	30	4	1138870	1.8678	0.030897
CCDC121	27848506	27851879	4	2	1138870	1.8678	0.030898
CDC7	91966408	91991321	45	8	1138870	1.8677	0.030903
KIAA0513	85061375	85127836	321	24	1138870	1.8675	0.030917
NRN1L	67918708	67922758	3	1	1138870	1.8675	0.030918
ZNF85	21106028	21133503	79	5	1138870	1.8667	0.03097
GBF1	104005289	104142656	195	22	1138870	1.8662	0.031004
OR6B1	143701022	143702068	1	1	1138870	1.8662	0.031009
GPATCH1	33571786	33621448	128	7	1138870	1.8654	0.031061
SGSH	78180515	78194722	55	6	1138870	1.8653	0.03107
TWSG1	9334765	9402418	188	13	1138870	1.8649	0.031099
INPPL1	71934745	71950149	23	5	1138870	1.8646	0.031116
NUDT14	105639275	105647660	16	2	1138870	1.8646	0.031117
PHC2	33789224	33896653	271	15	1138870	1.8641	0.031157
ZNF207	30677136	30708905	38	5	1138870	1.8638	0.031172
GCSH	81115566	81130008	69	2	1138870	1.8637	0.031184
TMBIM6	50101508	50158717	147	9	1138870	1.8624	0.031272
LILRA4	54844456	54850421	3	1	1138870	1.8621	0.031293
TRIB3	361261	378203	10	4	1138870	1.8616	0.031333
CISD1	60028818	60049346	55	4	1138870	1.8609	0.031379
TXN	113006091	113018920	45	14	1138870	1.8608	0.031387
ERCC1	45910591	45982086	196	27	1138870	1.8607	0.03139
DNAJB5	34989638	34998897	6	3	1138870	1.8606	0.031401
DPYD	97543299	98386605	1939	96	1138870	1.8601	0.031433
DNAL1	74111578	74170435	155	15	1138870	1.8601	0.031438
CKM	45809672	45826235	60	11	1138870	1.8599	0.031453
RP11-729L2.2	48494389	48584514	71	4	1138870	1.8598	0.031459
ANXA2R	43039335	43043272	4	2	1138870	1.8596	0.031472
RDH8	10123925	10132955	35	5	1138870	1.8596	0.031474
PDE3B	14665269	14892350	266	15	1138870	1.8595	0.031481
PRTFDC1	25137536	25241533	341	29	1138870	1.8588	0.031526
DMBT1	124320181	124403252	153	1	1138870	1.8587	0.031537
CYP11B2	143991975	143999259	54	5	1138870	1.8585	0.03155
NGEF	233743396	233877982	510	34	1138870	1.8584	0.031553
UBE2E1	23847394	23932807	160	18	1138870	1.8576	0.031613
SPRR1B	153003678	153005376	17	1	1138870	1.8575	0.031619
ZNF197	44626380	44689963	72	7	1138870	1.8571	0.031651
URM1	131133598	131153015	23	4	1138870	1.8568	0.03167
SMIM21	73121431	73139658	61	8	1138870	1.8567	0.031676
ELAC1	48494361	48514491	13	2	1138870	1.8552	0.031787
SIGLEC5	52115344	52150142	43	9	1138870	1.8548	0.031811
CYTL1	5016313	5021199	19	2	1138870	1.8546	0.031826
GAS2L1	29702572	29708774	13	5	1138870	1.8546	0.031829
CDK5	150750899	150755617	11	4	1138870	1.8534	0.031916
AKT1	105235686	105262088	38	9	1136068	1.853	0.031939
MAPK1IP1L	55518349	55536910	22	4	1138870	1.8529	0.031945
SRCAP	30709530	30755602	12	1	1138870	1.8513	0.032064
SETD3	99864083	99947216	33	1	1138870	1.8511	0.03208
ACE	61562184	61599209	86	7	1138870	1.8508	0.032096
SLIT1	98757795	98945677	460	46	1138870	1.8507	0.032104
NAMPT	105888731	105926772	74	8	1138870	1.8502	0.032141
NDRG3	35280169	35374481	77	22	1138870	1.8502	0.032144
AL355490.1	99179228	99185831	11	4	1138870	1.8491	0.03222
ZAR1	48492269	48496406	14	4	1138870	1.8488	0.032242
CTTNBP2NL	112938803	113006078	148	4	1138870	1.8481	0.032296
NUDT3	34247456	34360451	216	7	1138870	1.848	0.032303
ADRA1A	26605667	26724790	483	52	1138870	1.8477	0.032324
ASAH2	51942538	52008370	49	5	1138870	1.8473	0.032355
DLX3	48067369	48072588	12	2	1138870	1.8468	0.032385
ADARB2	1228073	1779670	2058	148	1134994	1.8463	0.032424
ACE	61554422	61599205	97	8	1138870	1.8463	0.032424
ELK3	96588160	96663613	181	33	1138870	1.8457	0.03247
RP11-242G20.1	71444655	71452208	38	7	1138870	1.8441	0.032583
VMA21	150564987	150577836	12	2	1138870	1.8438	0.032604
PAK4	39616410	39673456	111	9	1138870	1.8436	0.032618
RBFOX2	36134783	36424473	250	13	1138870	1.8426	0.032691
ZNF445	44481262	44519162	48	7	1138870	1.8425	0.032699
CACUL1	120433679	120514761	198	18	1138870	1.8425	0.032701
PDZD8	119040000	119134978	200	10	1138870	1.8423	0.032719
SHQ1	72798428	72911065	104	4	1138870	1.8406	0.032842
KTN1	56025790	56168244	376	9	1138870	1.84	0.032881
GSDMC	130760442	130799134	101	15	1138870	1.8396	0.032911
TRAPPC6A	45666186	45681495	29	5	1138870	1.8396	0.032912
RGS6	72399156	73030654	2242	101	1138870	1.8392	0.032941
HSPA5	127997132	128003609	5	2	1138870	1.8386	0.032984
SARNP	56146247	56211540	43	4	1138870	1.8385	0.032993
GPR26	125425871	125454123	75	14	1138870	1.8384	0.033002
PRMT6	107599267	107601916	2	1	1138870	1.8384	0.033003
GRID1	87359312	88126250	2195	124	1138870	1.8383	0.033009
C7orf43	99752043	99756338	3	2	1138870	1.8379	0.03304
C3orf35	37427760	37476988	88	12	1138870	1.8379	0.033042
ZNF841	52567719	52599018	91	7	1138870	1.8378	0.033043
HIST1H4K	27798952	27799305	1	1	1138870	1.8375	0.033069
ERBB4	212240446	213403565	3723	165	1138870	1.8374	0.033077
RP11-159G9.5	88108424	88188123	155	3	1138870	1.8372	0.033093
TFAM	60144782	60158981	40	8	1138870	1.837	0.033107
CAST	95860971	96115299	752	58	1138870	1.8365	0.033138
NXPH1	8473585	8792593	828	61	1137800	1.8365	0.033141
CD200	112051194	112081659	92	12	1138870	1.8357	0.033199
MZF1	59073298	59084942	19	4	1138870	1.8356	0.033209
FGF5	81187753	81257834	177	21	1134814	1.8353	0.033231
NMBR	142379467	142409936	48	6	1138870	1.8353	0.033231
CLIP1	122755979	122907179	220	13	1138870	1.8342	0.033311
TRPC1	142442916	142526730	140	10	1138870	1.8341	0.033323
RP11-763F8.1	92240185	92246457	26	3	1138870	1.8337	0.033353
PPM1N	45992035	46005768	41	7	1138870	1.8336	0.033355
GMEB1	28995244	29045865	64	5	1138870	1.8336	0.033356
SLC26A9	205882176	205912588	109	14	1138870	1.8336	0.033358
CLDN23	8559448	8561616	16	2	1138870	1.8334	0.033369
IL11RA	34650699	34661889	14	5	1138870	1.8333	0.03338
SEMA5B	122628041	122747452	332	38	1138870	1.8331	0.033396
MSRA	9911778	10286401	1503	70	1138870	1.8331	0.033396
HELLS	96305547	96373662	136	10	1138870	1.833	0.033403
BYSL	41888926	41900784	18	6	1138870	1.8327	0.033422
TOMM6	41755400	41757636	4	2	1138870	1.8326	0.033428
SPAG7	4862521	4871167	15	6	1138870	1.8326	0.033431
PAX4	127250346	127255982	14	3	1138870	1.8325	0.033439
GINS3	58328984	58440048	371	36	1138870	1.8324	0.033448
PCYT1B	24576204	24690794	135	8	1138870	1.8317	0.033498
NECAP1	8234807	8250367	6	2	1138870	1.8316	0.033507
FBXO32	124510129	124553446	113	23	1138870	1.8315	0.033515
HEATR1	236712305	236767804	133	11	1138870	1.8311	0.03354
CCRN4L	139936943	139966906	44	10	1138870	1.8307	0.03357
RP11-302M6.4	90098699	90398809	472	27	1138870	1.8307	0.033575
HYAL1	50337320	50349812	14	4	1138870	1.8305	0.033586
LHX8	75594119	75627218	26	9	1138870	1.8303	0.033605
ZSWIM8	75545340	75561551	5	2	1138870	1.8302	0.033607
TNRC6C	76000249	76104916	182	18	1138870	1.83	0.033622
LRRC23	6982733	7023407	92	2	1138870	1.8299	0.033632
SH3D21	36771988	36790484	12	2	1138870	1.8291	0.033689
VSTM4	50222290	50323554	328	17	1138870	1.8282	0.033759
GFI1	92940319	92952433	17	3	1138870	1.8274	0.033818
NAP1L4	2965667	3013607	155	14	1138870	1.827	0.033847
ZNF213	3179778	3192806	15	3	1138870	1.827	0.033851
SEMA4D	91975702	92113045	455	41	1138870	1.8265	0.033891
EFNA5	106712590	107006596	660	78	1138870	1.8263	0.0339
BTG3	18965971	18985265	13	3	1138870	1.8263	0.033901
SMIM9	154051623	154062937	11	3	1138870	1.8263	0.033901
SPINK1	147204131	147211349	8	3	1138870	1.8259	0.033932
MAP3K11	65365226	65382853	21	3	1138870	1.8256	0.033956
ZNF443	12540521	12551926	109	5	1138870	1.8253	0.033978
CUL4A	113862552	113919399	89	1	1138870	1.8252	0.033989
OR2L5	248185250	248186188	1	1	1138870	1.825	0.033998
FAM186A	50720013	50790405	93	5	1138870	1.825	0.034001
BRDT	92414928	92479983	185	12	1138870	1.8248	0.034019
GNAT2	110145889	110155679	21	7	1138870	1.8247	0.034022
PRRC1	126853301	126890781	96	7	1138870	1.8242	0.034059
YY1	100704635	100749129	60	5	1138870	1.8238	0.034093
SNX32	65601112	65624367	28	8	1138870	1.8237	0.0341
HEATR6	58120555	58156292	28	1	1138870	1.823	0.034148
SPRR2D	153012201	153014407	6	1	1138870	1.823	0.034154
FAM92B	85131965	85146114	28	9	1138870	1.8229	0.034158
ANO4	101111304	101522419	1240	83	1138870	1.822	0.03423
ZNF284	44576297	44593766	34	4	1138870	1.8215	0.034268
SLC39A9	69864732	69929105	118	12	1138870	1.8211	0.034298
ZGPAT	62338817	62367494	75	5	1138870	1.8211	0.034299
CYB561A3	61116217	61129771	1	1	1138870	1.8209	0.034313
FRS2	69864129	69973562	256	13	1138870	1.8207	0.034327
TRIP4	64679947	64747502	84	8	1138870	1.8204	0.034352
PTER	16478942	16555736	256	14	1138870	1.8195	0.034419
CCDC112	114602885	114632528	51	8	1138870	1.8185	0.03449
SGSM1	25202236	25323545	464	51	1138870	1.8181	0.034523
PHF19	123617977	123639606	29	6	1138870	1.8168	0.034622
C1orf141	67557848	67697536	422	26	1138870	1.8167	0.034635
PLEKHM1	43513266	43568115	119	4	1138870	1.8166	0.034639
PUF60	144898514	144912029	15	2	1138870	1.8166	0.034641
DLGAP5	55614830	55658396	97	10	1138870	1.8163	0.034663
TRIO	14143811	14532235	840	43	1138870	1.8162	0.034669
RIMBP2	130880682	131200826	1188	116	1138568	1.8162	0.034672
SCGB1D1	61957688	61961011	8	2	1138870	1.816	0.034686
ATXN2L	28834356	28848558	15	1	1138870	1.8156	0.034717
BBS1	66278077	66301098	39	4	1138870	1.8153	0.034739
BCAS3	58754814	59470199	775	33	1131424	1.8153	0.034741
SERPINA11	94908801	94919127	29	5	1138870	1.815	0.034759
FAM228B	24299396	24392509	287	17	1138870	1.815	0.034765
SUGP2	19101697	19144832	54	3	1138870	1.8147	0.034788
ADAD1	123300121	123350957	80	10	1138870	1.8143	0.034815
PEX7	137143717	137235075	174	14	1138870	1.8142	0.034824
EVI2B	29630784	29641130	13	2	1138870	1.814	0.034837
RAD54L2	51575160	51702683	65	8	1138870	1.8136	0.034867
NGLY1	25760435	25831530	98	5	1138870	1.8133	0.034896
BCKDK	31117428	31124110	6	2	1138870	1.8123	0.034968
DYNLRB1	33104214	33128762	15	2	1138870	1.8123	0.034972
C17orf49	6917814	6920844	8	2	1138870	1.8115	0.035029
CPSF3	9563697	9613230	73	4	1138870	1.8114	0.03504
CKMT1A	43985084	43991420	4	1	1138870	1.8111	0.03506
PROS1	93591881	93692910	45	10	1138870	1.8111	0.035063
ITPR1	4535032	4889524	1017	106	1138870	1.8107	0.035094
SZRD1	16679070	16724640	84	7	1138870	1.8106	0.035104
SLC10A4	48485360	48491213	12	3	1138870	1.8101	0.035139
WDR72	53805938	54055075	1006	36	1138870	1.8097	0.035171
GEMIN8	14026398	14048012	15	1	1138870	1.8096	0.035178
ADAM23	207308263	207485851	363	35	1138870	1.8093	0.0352
SPRR2A	153028589	153030013	1	1	1138870	1.8092	0.035207
KDR	55944644	55991756	62	8	1138870	1.8083	0.035283
FOXN2	48541776	48606433	200	18	1138870	1.8082	0.035288
MIB1	19284918	19450918	189	12	1135071	1.8082	0.03529
PHF20	34359896	34538303	403	10	1138870	1.8081	0.035292
RAB10	26256976	26360323	150	4	1138870	1.8081	0.035294
ZDHHC6	114190058	114206672	23	5	1138870	1.8081	0.035295
PRR26	695888	711109	16	2	1138870	1.8075	0.035339
SCRIB	144873090	144897549	42	5	1138870	1.8075	0.035341
EIF2S1	67826714	67853233	72	10	1138870	1.8074	0.035353
CORO1A	30194148	30200397	3	1	1138870	1.8068	0.0354
DCLRE1C	14939358	14996431	100	16	1138870	1.8066	0.035411
MAL2	120177273	120257913	247	27	1138870	1.806	0.035461
RPS13	17095936	17099334	7	3	1138870	1.8058	0.035473
CYTH3	6201407	6312275	219	18	1138870	1.8057	0.035486
RAP2B	152880029	152886265	7	3	1138870	1.8052	0.035521
GSKIP	96829814	96853625	29	5	1138870	1.8052	0.035521
PHF23	7138347	7143041	4	2	1138870	1.8048	0.035555
NTRK3	88418230	88799999	805	60	1138870	1.8044	0.035581
LETM2	38243725	38267045	4	2	1138870	1.8037	0.035636
SH2B1	28857921	28885526	21	2	1121776	1.8036	0.035645
NALCN	101706130	102068843	1257	65	1138870	1.8035	0.035652
RRNAD1	156698234	156706752	18	5	1138870	1.8028	0.035709
PPARGC1A	23756664	23905712	395	56	1138870	1.8028	0.035709
TEDDM1	182367252	182369751	7	2	1138870	1.8026	0.035728
OSMR	38845960	38945698	301	31	1138870	1.8023	0.035748
TPM3	154127784	154167124	49	7	1138870	1.802	0.035776
AP000708.1	125365110	125369424	8	4	1138870	1.8018	0.035786
RP11-268J15.5	36789335	36794822	7	1	1138870	1.8016	0.035805
SIGLEC5	52114781	52150151	44	9	1138870	1.8012	0.035839
BTBD10	13409548	13484844	182	12	1138870	1.801	0.035852
LILRB4	55155340	55181810	86	8	1138870	1.8007	0.035877
HIC2	21771693	21805752	4	2	959379	1.8002	0.035912
ZNF76	35226686	35263762	53	9	1138870	1.8002	0.035917
DGKB	14184674	15014402	2421	119	1138870	1.8001	0.035925
TMEM109	60681346	60690915	8	2	1138870	1.7999	0.03594
PRPF3	150293925	150325671	71	7	1138870	1.7995	0.035968
FAXDC2	154198051	154238812	56	8	1138870	1.7994	0.035976
TTC39A	51752930	51810788	94	17	1138870	1.7993	0.035985
GPR137C	53019866	53104431	167	19	1138870	1.7992	0.03599
TUBA4A	220114433	220142892	50	4	1138870	1.7992	0.035992
SIDT2	117049449	117068160	52	7	1138870	1.799	0.03601
ANKRD45	173578700	173639001	59	9	1138870	1.7987	0.036035
MAP3K12	53874274	53893847	10	5	1138870	1.7985	0.03605
RP11-47I22.3	62037258	62125414	193	27	1138870	1.7984	0.036055
KDM4A	44115829	44171186	69	9	1138870	1.7982	0.036076
TUFM	28853732	28857729	5	1	1138870	1.7981	0.036084
CTNNA3	67672276	69455927	6565	167	1138870	1.798	0.036086
GSK3A	42734338	42746777	8	2	1138870	1.7977	0.036111
RHPN1	144451057	144466390	37	5	1138870	1.7977	0.036113
TMEM33	41937137	41962589	69	6	1138870	1.7976	0.036118
GLYATL3	49467671	49494760	78	7	1138870	1.7976	0.036119
CTD-3203P2.2	27279526	27301813	23	3	1138870	1.7973	0.036144
MLLT1	6212966	6279959	141	8	1138870	1.7965	0.036206
PRKG2	82009837	82136218	286	14	1138870	1.7963	0.03622
SOGA3	127759551	127840146	172	17	1138870	1.7963	0.036223
SOGA3	127759551	127840500	172	17	1138870	1.7963	0.036223
PEX12	33901814	33905882	8	3	1138870	1.7958	0.036264
ERVW-1	92097694	92107300	17	4	1138870	1.7957	0.036271
IFT20	26655352	26662515	5	3	1138870	1.7955	0.036287
CTD-3074O7.11	66276550	66301084	43	4	1138870	1.7955	0.036289
RP4-583P15.15	62340216	62370456	80	5	1138870	1.7953	0.036301
PRPF40B	49962001	50038449	83	8	1138870	1.7951	0.036321
OR2S2	35957105	35958151	3	1	1138870	1.7948	0.036341
AJUBA	23440383	23451851	15	3	1138870	1.7944	0.036378
ZNF292	87862551	87973914	285	11	1138870	1.7943	0.036379
ARFGEF1	68085747	68255912	146	12	1138870	1.7935	0.036448
CHEK2	29083731	29138410	138	20	1138870	1.7921	0.036557
LRRFIP1	238536219	238722325	653	35	1138870	1.7919	0.036578
HAUS4	23415437	23426370	18	2	1138870	1.7915	0.036609
OR2B2	27878963	27880174	4	2	1138870	1.7906	0.036677
MSMO1	166248775	166264312	56	10	1138870	1.789	0.036809
AC138647.1	142524738	142528837	15	4	1138870	1.7882	0.036874
PAPLN	73704205	73741348	106	20	1138870	1.788	0.03689
HOXB5	46668619	46671323	9	4	1138870	1.7879	0.036898
POLI	51795774	51847636	148	9	1138870	1.7874	0.036937
GPR87	151011891	151034740	45	8	1138870	1.7869	0.036978
TMEM97	26646121	26655707	9	3	1138870	1.7868	0.036982
C9orf147	115196096	115249484	163	7	1138870	1.7868	0.036983
RAD54L	46713360	46744145	32	9	1138870	1.7866	0.037001
RNF32	156432975	156469824	77	8	1138870	1.7865	0.037011
MPP6	24612887	24733812	377	9	1138870	1.7862	0.037032
ELF1	41506056	41635576	214	12	1138870	1.7862	0.037035
CHMP2A	59062933	59066491	4	2	1138870	1.7855	0.037087
OR8B2	124252291	124253258	2	1	1138870	1.7853	0.037104
PEX14	10532345	10690815	338	19	1138870	1.7848	0.037147
MAX	65472892	65569413	211	22	1138870	1.7848	0.03715
RD3L	104406763	104408645	6	2	1138870	1.7847	0.037152
VCL	75757872	75879918	152	15	1138870	1.7846	0.037161
SCOC	141178440	141306880	254	23	1138870	1.7844	0.03718
ATP6V1C2	10861775	10925236	169	23	1138870	1.7834	0.037261
ERH	69846848	69865344	43	9	1138870	1.7832	0.037281
FGFR1	38268656	38326352	60	10	1138870	1.7827	0.037314
ACPL2	140947568	141013748	211	18	1138870	1.7824	0.037343
KNDC1	134973951	135039916	222	17	1138870	1.7822	0.037357
HLA-A	29909037	29913661	35	5	991109	1.7822	0.037358
RP1-309K20.6	34220262	34262466	87	7	1138870	1.782	0.037371
C10orf88	124690419	124713919	32	7	1138870	1.782	0.037375
NACAD	45120037	45128513	27	5	1138870	1.7817	0.037399
C4orf27	170650616	170679104	60	8	1138870	1.7816	0.037405
SPDYE3	99905325	99919819	10	2	1138870	1.7813	0.037434
CCL27	34661877	34664045	5	2	1138870	1.7811	0.037449
CLASRP	45542298	45574214	23	1	1138870	1.7803	0.037516
MSTN	190920423	190927455	13	2	1138870	1.7799	0.037543
SLC37A1	43916118	44001550	324	21	1138870	1.7796	0.037568
SPRY2	80910111	80915086	5	2	1138870	1.7795	0.037582
ANKEF1	9966774	10037410	231	21	1138870	1.7793	0.037595
STK32A	146614526	146767415	567	36	1138870	1.7791	0.037614
OR8H3	55889849	55890787	13	2	1138870	1.7782	0.037687
POLA1	24712036	25015103	156	12	1121827	1.778	0.037701
SH3GL2	17579080	17797127	1019	44	1138870	1.778	0.037704
SH3PXD2A	105348285	105615301	651	60	1138870	1.7779	0.037709
CACNB3	49207577	49222724	19	8	1138870	1.7777	0.037726
TCP11L1	33060963	33127489	250	13	1138870	1.7777	0.037727
ARHGEF11	156904632	157015162	214	15	1138870	1.7777	0.03773
RNH1	494512	507300	56	7	1138870	1.7775	0.037739
ISPD	16130817	16460947	976	38	1138870	1.7775	0.037743
SCCPDH	246887349	246931439	122	14	1138870	1.7772	0.03777
CDHR3	105517242	105676877	485	60	1138870	1.7768	0.037801
BGLAP	156211753	156213112	1	1	1138870	1.7761	0.037858
SSU72	1477053	1510249	27	2	1073222	1.7749	0.037957
TMPRSS9	2389769	2426237	194	18	1138870	1.7747	0.037973
TMEM177	120436743	120444083	32	4	1138870	1.7744	0.037997
GLRA2	14547420	14749934	270	15	1138870	1.7738	0.038044
ETV2	36132647	36135773	2	1	1138870	1.773	0.038116
CWF19L1	101992055	102027437	90	8	1138870	1.7722	0.038184
C16orf46	81087102	81110872	49	3	1138870	1.772	0.038194
STX1B	31000577	31021949	22	3	1138870	1.772	0.038196
B4GALNT3	569530	672675	298	42	1138870	1.772	0.038197
MAPKAPK3	50648951	50686720	49	6	1138870	1.7718	0.038216
AC003043.1	42335297	42355825	26	9	1138870	1.7714	0.038244
OR6C6	55688072	55689016	1	1	1138870	1.7709	0.03829
COX4I1	85832239	85840650	11	2	1138870	1.7709	0.038293
DYNAP	52254988	52266724	18	5	1138870	1.7706	0.038314
DGKD	234263153	234380750	217	21	1138870	1.7697	0.038391
AGPAT1	32135989	32145873	19	7	1138870	1.7692	0.03843
CDH8	61681146	62070939	708	41	1138870	1.769	0.038444
STARD8	67867508	67945684	14	5	315924	1.7686	0.038481
STON2	81727000	81902809	422	29	1138870	1.7684	0.038493
ZNF3	99661656	99680171	29	7	1138870	1.7682	0.038511
TM4SF5	4675179	4686506	27	6	1138870	1.768	0.038534
YME1L1	27399383	27444195	151	11	1138870	1.7679	0.038535
KIAA0408	127761488	127780536	27	3	1138870	1.7674	0.038585
GPSM2	109417972	109477167	156	17	1138870	1.7673	0.038593
CHD6	40030741	40247133	487	25	1138870	1.7672	0.038597
GPT2	46918290	46965209	20	2	1138870	1.7659	0.03871
AMOTL2	134074716	134094321	31	5	1138870	1.7657	0.038722
GATAD1	92076767	92088150	12	4	1138870	1.7654	0.03875
SLC1A2	35272753	35441610	520	32	1138870	1.7648	0.038797
RALGPS1	129677053	129985445	486	16	1138870	1.7645	0.038822
CLMP	122943035	123065989	444	32	1138870	1.7642	0.038847
PHF7	52444673	52457657	8	3	1138870	1.7642	0.03885
DEPDC7	33037410	33055128	48	3	1138870	1.7641	0.038862
SCO2	50961997	50964868	14	4	1138870	1.7638	0.03888
TMEM150C	83404323	83483510	110	19	1138870	1.7636	0.038899
KIF2B	51900239	51902573	12	4	1138870	1.7632	0.038933
UHRF1BP1	34759857	34850915	243	15	1138870	1.7631	0.038938
RP5-850E9.3	627270	656444	43	12	1138870	1.7626	0.03898
KBTBD7	41763969	41768702	2	1	1138870	1.7626	0.038981
PRKCG	54382444	54410906	11	2	1129191	1.7624	0.039005
LIMA1	50569571	50677329	112	5	1138870	1.7623	0.039012
GNAZ	23412540	23467224	88	7	1138870	1.7622	0.039018
FAM198A	43020759	43101703	206	18	1138870	1.7613	0.039096
LOH12CR2	12508342	12510001	4	2	1138870	1.7608	0.03914
IL21	123533783	123542224	19	6	1138870	1.7606	0.039156
NECAB1	91803778	91971636	324	11	1138870	1.7601	0.039198
HEATR5A	31760994	31889788	148	10	1138870	1.7599	0.039209
DDX43	74104471	74127292	27	6	1138870	1.7599	0.039212
NAALADL2	174156363	175523428	3772	174	1138870	1.7599	0.039214
SMIM14	39547950	39640710	215	25	1138870	1.7588	0.039304
AL049747.1	36023040	36031181	22	5	1138870	1.7583	0.039347
AC011366.3	109218883	109220452	5	2	1138870	1.758	0.039374
ITPKC	41223008	41246765	55	8	1138870	1.7576	0.039407
HDGFL1	22569678	22571892	10	3	1138870	1.7571	0.039448
FAM71F1	128349115	128371797	91	17	1138870	1.7565	0.0395
PPM1B	44395108	44471523	142	12	1138870	1.7561	0.039535
DNAJC28	34860497	34864027	4	2	1138870	1.7559	0.039551
TAS1R2	19166093	19186176	74	10	1138870	1.7555	0.039587
CBX2	77751931	77761782	3	1	1019209	1.7553	0.039604
ZNF560	9577183	9609283	32	1	1138870	1.755	0.039626
SMIM8	88032301	88052043	113	9	1138870	1.7548	0.039646
GLRB	157997209	158093242	302	18	1138870	1.7546	0.039663
SYCP3	102122426	102133250	11	3	1138870	1.754	0.039719
NKX2-1	36985602	36990354	3	1	1138870	1.7538	0.03973
SYT14	210111538	210337636	297	13	1138870	1.7537	0.039737
RBL1	35624752	35724398	116	15	1138870	1.7536	0.039751
SCAND1	34541539	34547394	14	3	1138870	1.7532	0.039787
FAM212A	49840687	49842463	1	1	1138870	1.7519	0.039896
CHMP4B	32399110	32442172	36	5	1138870	1.7518	0.039902
ERI3	44686742	44820932	183	17	1138870	1.7518	0.039907
SYT11	155829300	155854990	25	4	1138870	1.751	0.03997
SNRPC	34725183	34741571	58	7	1138870	1.7508	0.039986
LACTB2	71547553	71581409	102	12	1138870	1.7507	0.04
STEAP3	119981384	120023228	128	18	1138870	1.7504	0.040021
G6PC3	42148103	42153709	6	2	1138870	1.7501	0.040048
FAM131B	143050493	143059863	3	1	1138870	1.7495	0.0401
SLC30A6	32390933	32449448	135	13	1138870	1.7482	0.040215
PI4K2A	99344131	99436191	180	19	1138870	1.748	0.04023
MYO15B	73584139	73622929	157	19	1138870	1.7466	0.040351
DCTN6	30013813	30041156	35	4	1138870	1.7466	0.040356
CAPN14	31395924	31456724	390	24	1138870	1.7465	0.040358
FAM135B	139142266	139509065	1170	95	1134325	1.7461	0.040398
SLC4A3	220492049	220506702	13	3	1138870	1.7458	0.04042
GPR25	200842083	200843306	2	1	1138870	1.7457	0.040436
PCDHB14	140602931	140605858	7	4	1138870	1.7455	0.040447
ABCC8	17414432	17498449	277	23	1138870	1.7451	0.040481
WISP2	43343485	43357150	11	3	1138870	1.745	0.04049
MSL3	11776278	11793870	31	6	1138870	1.7448	0.040507
NHSL2	71130938	71363424	186	21	1091222	1.7445	0.040532
ZNF654	88188254	88193815	11	2	1138870	1.7445	0.040537
RPA3-AS1	7680342	8043689	1443	119	1138870	1.7438	0.040601
WFDC1	84328252	84363450	170	33	1138870	1.7432	0.040653
AC008948.1	101569696	101571279	4	2	1138870	1.7427	0.04069
ZNF507	32836500	32878573	80	12	1138870	1.7425	0.040707
CARKD	111267881	111292340	101	6	1138870	1.7424	0.040719
CYP11A1	74630100	74660081	53	10	1138870	1.7421	0.040746
NKX1-1	1396720	1400119	4	2	1138870	1.742	0.040755
CDCA3	6953957	6961230	4	1	1138870	1.7419	0.040765
RIMS3	41086351	41131329	114	15	1138870	1.7418	0.040768
MRPL21	68658744	68671303	24	4	1138870	1.7407	0.040868
RMND1	151725989	151773259	163	14	1138870	1.7401	0.040924
ADAMTS20	43747669	43945724	599	25	1138870	1.7399	0.040936
PPP1R37	45594654	45651335	127	8	1138870	1.7399	0.04094
WWC1	167718656	167899308	557	61	1138870	1.7394	0.04098
GH2	61957578	61959295	1	1	1138870	1.739	0.041017
MNAT1	61201460	61436671	252	9	1138870	1.7382	0.041085
ARHGEF7	111766906	111958084	550	42	1138870	1.7381	0.041094
UPK1A	36157715	36169367	42	6	1138870	1.7379	0.041117
CCNA1	37005967	37017019	18	3	1138870	1.7377	0.04113
CHAD	48541857	48546327	8	3	1138870	1.7377	0.041131
APCDD1	10454625	10489945	116	16	1138870	1.7374	0.041155
ENO1	8921061	8939308	15	4	1138870	1.7369	0.041202
MTNR1A	187454809	187476721	81	14	1138870	1.7367	0.041221
PROX1	214156524	214214595	105	14	1138870	1.7366	0.041228
MSMP	35752987	35756610	4	2	1138870	1.7365	0.041237
RALYL	85095022	85834079	1561	42	1138870	1.7361	0.041277
ZNF439	11959541	11994565	96	12	1138870	1.736	0.041285
NUDT2	34329504	34343709	30	6	1138870	1.7359	0.041286
LAMB1	107564244	107643700	118	16	1138870	1.7359	0.041287
RP11-318A15.7	74729060	74734604	3	1	1138870	1.7356	0.041317
PDE5A	120415550	120550146	367	13	1138870	1.7354	0.041332
SPRR3	152974223	152976332	20	1	1138870	1.7354	0.041339
TEX264	51696709	51738339	19	5	1138870	1.7345	0.041414
FOSB	45971253	45978437	21	5	1138870	1.7341	0.041452
MEIS1	66660584	66801001	188	23	1138870	1.734	0.041457
OAS2	113416200	113449528	76	9	1138870	1.7339	0.041469
HNRNPA3	178077291	178088686	11	3	1138870	1.7339	0.04147
SLC3A1	44502599	44548633	115	10	1138870	1.7336	0.041493
DIAPH3	60239717	60738121	1175	30	1138870	1.7336	0.041498
RPP25L	34610483	34612101	2	1	1138870	1.7336	0.041499
ITGBL1	102104966	102375456	801	50	1138870	1.7327	0.041573
OR5M11	56309746	56310757	5	2	1138870	1.7325	0.041595
RP11-379H8.1	83209620	83231124	31	7	1138870	1.7317	0.041664
DDX25	125773271	125793158	61	10	1138870	1.7314	0.041694
FAM186B	49976668	49999422	26	5	1138870	1.731	0.041727
DSCR8	39493545	39560110	123	13	1138870	1.731	0.041727
MTL5	68474908	68519032	64	5	1138870	1.7302	0.041795
FAT1	187508937	187647876	350	43	1138870	1.7299	0.041828
FHL3	38462442	38471278	4	2	1138870	1.7297	0.041843
FAM207A	46359925	46396904	88	7	1138870	1.7297	0.041844
TBRG4	45139699	45151646	31	6	1138870	1.7293	0.041877
GZMK	54320081	54330398	7	2	1138870	1.7283	0.041967
LYSMD4	100255902	100273766	48	9	1138870	1.7283	0.041969
CD180	66478103	66492627	25	5	1138870	1.7282	0.041975
ZNF415	53611132	53636330	82	9	1138870	1.7276	0.042033
C1orf54	150240600	150253327	12	3	1138870	1.7268	0.042102
AC073610.5	49315767	49333446	39	4	1138870	1.7268	0.042105
PMF1-BGLAP	156182773	156213123	73	6	1138870	1.7266	0.042116
PMF1	156182784	156212874	73	6	1138870	1.7266	0.042116
ANKRD1	92671853	92681033	16	5	1138870	1.7264	0.04214
HYLS1	125753509	125770543	43	6	1138870	1.7255	0.042217
SLC18A2	119000604	119038941	94	16	1138870	1.7254	0.04223
PHLDB3	43979106	44009087	55	8	1138870	1.7252	0.042245
SPTBN4	40972148	41082370	209	27	1138870	1.7249	0.042268
PAX5	36833272	37034103	680	54	1138870	1.7249	0.042275
KHDRBS3	136469700	136668965	376	18	1138870	1.7247	0.042289
ZNF12	6728064	6746554	41	8	1130114	1.7242	0.042334
TRMT5	61438169	61448076	8	2	1138870	1.7237	0.042382
HYOU1	118914900	118927913	12	2	1138870	1.7235	0.042398
SESN2	28586038	28609002	37	6	1138870	1.7225	0.04249
P2RY14	150929905	150996255	135	12	1138870	1.722	0.042539
BAK1	33540329	33548019	21	5	1138870	1.7219	0.042544
FOXE1	100615536	100618986	14	2	1138870	1.7216	0.042574
CYP4X1	47427036	47516423	166	13	1138870	1.7214	0.042586
ISLR	74466012	74469213	8	1	1138870	1.7214	0.04259
APOH	64208151	64252643	166	17	1138870	1.7212	0.042609
C3orf18	50595462	50608458	11	3	1138870	1.7211	0.042615
EIF2AK2	37326353	37384208	173	14	1138870	1.721	0.042627
ZNF843	31445569	31454346	7	2	1138870	1.7206	0.042665
GKAP1	86354336	86444431	170	7	1138870	1.7204	0.042679
BAG4	38034051	38070819	27	1	1138870	1.7202	0.042695
LIN52	74551499	74667936	364	14	1138870	1.7202	0.042699
UBASH3B	122526383	122685181	449	56	1138870	1.72	0.042716
LARGE	33558212	34318829	2366	155	1138870	1.7199	0.042723
SULT4A1	44220389	44258398	138	13	1138870	1.7199	0.042725
VWA5B2	183948217	183960117	22	4	1138870	1.7192	0.042787
FCN3	27695603	27701315	5	2	1138870	1.7191	0.042796
DUSP16	12628829	12715317	187	19	1138870	1.7191	0.042802
IGSF6	21652609	21663981	7	2	1087587	1.7189	0.042818
TOMM20	235272651	235292251	33	3	1138870	1.7185	0.042848
NPTX1	78440948	78451643	19	5	1138870	1.7182	0.042884
CTD-2370N5.3	29632231	29645849	16	2	1138870	1.7178	0.042914
GJB7	87992696	88038996	176	12	1138870	1.7174	0.042956
FAF1	50905150	51425935	530	15	1138870	1.7172	0.042968
IFNL3	39734246	39735646	7	2	1138870	1.717	0.042985
LRRC3B	26664297	26752267	216	25	1138870	1.7168	0.043009
C11orf85	64704989	64739557	86	8	1138870	1.7164	0.043049
CDC25C	137620954	137674044	105	11	1138870	1.7162	0.043058
PAK1IP1	10694928	10710015	1	1	1138870	1.7161	0.043076
CLDN16	190040330	190129932	419	25	1138870	1.716	0.04308
C3orf38	88198893	88217879	37	3	1138870	1.7154	0.043135
GALT	34646642	34657110	15	5	1138870	1.7149	0.043179
RPS11	49999622	50002946	7	1	1138870	1.7143	0.043233
RP11-503N18.3	2451700	2464668	29	6	1138870	1.7139	0.043275
MRPS23	55916842	55927417	17	5	1138870	1.7132	0.043338
SMG6	1963133	2207065	557	19	1138870	1.7124	0.043411
GCA	163175350	163228105	35	3	1138870	1.7122	0.043434
BMP15	50653784	50659607	2	1	695745	1.712	0.043445
OR5B12	58206593	58207646	3	2	1138870	1.7118	0.043469
PILRB	99933737	99965356	60	4	1138870	1.7117	0.043473
FAM222B	27082996	27182250	124	4	1138870	1.7114	0.043505
PSENEN	36236015	36237911	3	2	1138870	1.7113	0.043509
TTC19	15902694	15948329	83	5	1138870	1.7112	0.043525
TMEM41B	9302201	9336327	105	10	1138870	1.711	0.043538
FAM189A1	29412457	29862927	1175	65	1131972	1.7108	0.043557
SLC27A3	153746830	153752633	5	2	1138870	1.7106	0.043578
CRB2	126118449	126142603	64	12	1138870	1.7106	0.043579
CCRL2	46448654	46454488	18	4	1138870	1.7102	0.043612
ARPC4	9834179	9849410	23	6	1138870	1.7094	0.043688
AL583828.1	13469513	13486415	27	6	1138870	1.7091	0.043717
HPD	122277433	122301502	62	7	1138870	1.708	0.043818
LRRC4	127667124	127672160	10	5	1138870	1.7078	0.043834
C1QA	22962999	22966101	5	2	1138870	1.7073	0.043879
MARK1	220701568	220837803	206	12	1138870	1.7073	0.043883
MS4A10	60552821	60568778	48	7	1138870	1.7072	0.043892
KCTD3	215740735	215795149	19	6	1138870	1.7068	0.043925
RP11-302B13.5	49297286	49351148	156	8	1138870	1.7067	0.043941
SLC5A9	48688357	48714316	42	9	1138870	1.7061	0.043992
NUP35	183982241	184026408	267	16	1138870	1.7056	0.044046
ZFP69B	40915774	40929390	43	12	1138870	1.7055	0.044054
PPP3CA	101944566	102269435	665	37	1138870	1.7053	0.044071
FBRS	30669752	30682135	1	1	1138870	1.7052	0.044083
CLDN11	170136653	170578169	1078	53	1138870	1.7051	0.044092
MSGN1	17997763	17998368	3	1	1138870	1.7049	0.044108
SGCZ	13947373	15095848	6055	157	1138870	1.7048	0.044114
ZDHHC24	66288108	66313709	46	4	1138870	1.7044	0.044152
TGM5	43524793	43559055	41	4	1138870	1.7041	0.044184
PTMS	6874682	6880116	7	2	1138870	1.7038	0.044208
NOA1	57829536	57844989	48	12	1138870	1.7038	0.044211
SEZ6L2	29882480	29910868	13	2	1138870	1.7036	0.044226
ZNF446	58985384	58992597	14	3	1138870	1.7034	0.044248
VTCN1	117686209	117753556	108	17	1138870	1.7033	0.044256
SGCG	23755091	23899304	1005	55	1138870	1.703	0.044288
ITCH	32951041	33099198	108	4	1138870	1.7029	0.04429
NMNAT2	183217372	183387737	406	23	1138870	1.7024	0.044342
KCNMB2	177990720	178562217	1414	70	1138870	1.7018	0.0444
KIF18B	43002077	43025082	63	15	1138870	1.7011	0.044463
ZNF496	247460714	247495148	80	10	1138870	1.701	0.044471
SALL4	50400581	50419059	75	15	1138870	1.7008	0.044487
OR8B4	124293807	124294789	4	2	1138870	1.6997	0.044597
SLC32A1	37353105	37358015	4	2	1138870	1.6997	0.044597
DIRC2	122513642	122599986	177	20	1138870	1.6992	0.04464
HRH2	175085033	175113245	37	6	1138870	1.6989	0.044665
NFATC3	68118654	68263162	202	8	1138870	1.6989	0.044673
PREP	105725440	105850959	292	22	1138870	1.6988	0.044682
RPL41	56510370	56511727	2	1	1138870	1.6988	0.044683
SETD8	123868320	123893905	18	3	1138870	1.6987	0.044683
CLEC18A	69984810	69998141	1	1	1138870	1.6986	0.044699
PRPF38A	52870236	52886511	7	2	1138870	1.6985	0.044705
PLIN4	4502204	4517716	20	4	1138870	1.6979	0.044761
WNT2B	113009163	113072787	143	24	1138870	1.6972	0.044833
LRRIQ3	74491699	74663871	258	10	1138870	1.6968	0.044864
SLC34A1	176806236	176825849	17	2	1138870	1.6967	0.044879
NDUFAF4	97337189	97345757	29	7	1138870	1.6962	0.044924
TMEM185A	148678216	148713568	15	2	1138870	1.6958	0.044958
EPHA7	93949738	94129265	445	51	1138870	1.6956	0.044978
ZNF812	9800600	9811452	30	2	1138870	1.6954	0.045001
SLC15A3	60704556	60720002	38	9	1138870	1.6952	0.045017
RFX5	151313116	151319833	4	2	1138870	1.6952	0.045021
CLCNKB	16370272	16383803	98	9	1138870	1.6949	0.045049
TMEM178B	140774032	141180180	849	68	1138870	1.6948	0.045059
POLR3G	89767565	89810370	86	13	1138870	1.6947	0.045066
FLOT2	27206353	27224697	21	4	1138870	1.6945	0.045081
SOX15	7491496	7493488	5	3	1138870	1.6942	0.045116
ISCA2	74960423	74963809	9	3	1138870	1.6941	0.045119
ARMC4	28064115	28287977	504	20	1138870	1.6941	0.045121
TMEM86B	55738007	55741647	11	3	1138870	1.6932	0.045204
MMRN1	90800683	90875780	178	17	1138870	1.693	0.045231
STRIP1	110574199	110617263	50	5	1138870	1.6928	0.045249
SMAGP	51638342	51664674	49	4	1138870	1.6927	0.045257
GRID2	93225550	94695707	3606	103	1138870	1.6925	0.045273
MRO	48324574	48351772	107	19	1138870	1.6919	0.045331
OR52I2	4608021	4609135	3	2	1138870	1.6919	0.045336
RPS6KA1	26856252	26901521	82	9	1138870	1.6917	0.045348
TMED10	75598173	75643334	22	2	1138870	1.6913	0.045394
KLHDC8B	49209044	49213917	7	2	1138870	1.6912	0.0454
CPNE9	9745491	9771592	28	10	1138870	1.691	0.045419
KAT2B	20081515	20195896	471	28	1138870	1.6905	0.045469
KCNB2	73449626	73850584	1120	58	1138870	1.6904	0.045476
SEMA3C	80371854	80551675	227	28	1138870	1.6903	0.045489
EFCAB9	171621176	171630456	36	8	1138870	1.69	0.04551
GPR174	78426469	78427726	3	1	1138870	1.69	0.045514
C17orf85	3714460	3749545	23	3	1061805	1.6895	0.045561
PRPF18	13628927	13672868	101	15	1138870	1.6895	0.045565
ZNF341	32319463	32380075	70	8	1138870	1.6893	0.045578
PCNXL3	65383244	65404910	25	7	1138870	1.6892	0.045593
CCDC155	49891475	49921251	62	4	1138870	1.6891	0.045602
KIAA1456	12803151	12889012	535	31	1138870	1.6886	0.045651
OR2H2	29555683	29556745	4	2	1138870	1.6884	0.045663
IRX1	3596168	3601517	13	3	1138870	1.6884	0.045664
PFKFB4	48555117	48599448	26	4	1138870	1.6878	0.045728
VASP	46009837	46030241	51	11	1138870	1.6878	0.04573
PPAN-P2RY11	10216899	10225456	13	2	1138870	1.6876	0.04574
PPAN	10216965	10225414	13	2	1138870	1.6876	0.04574
UBC	125396150	125401914	12	3	1138870	1.6875	0.045758
RPL26L1	172385732	172396774	40	7	1138870	1.6873	0.045773
CRTC3	91073157	91188577	308	16	1138870	1.6865	0.045852
FAM168B	131805449	131851033	32	2	1135543	1.6859	0.045909
SIM2	38071433	38122218	54	8	1138870	1.6858	0.045921
GPR85	112718386	112727833	22	8	1138870	1.6857	0.045927
NPDC1	139933922	139940655	5	2	1138870	1.6857	0.045931
RESP18	220192131	220197899	21	2	1138870	1.6845	0.046044
ZNF773	58011283	58029772	123	4	1138870	1.6843	0.04606
ANXA5	122589110	122618268	131	15	1138870	1.6843	0.046065
TBC1D17	50380682	50392005	15	3	1138870	1.6841	0.046083
GRIK1	30909254	31312351	1153	53	1138870	1.6835	0.046143
ZNF235	44732882	44809199	108	9	1138870	1.6833	0.046159
ACTR6	100592900	100635643	84	13	1138870	1.683	0.046186
OSBPL2	60813580	60871268	145	12	1138870	1.6829	0.046198
DAZAP2	51632076	51665146	53	4	1138870	1.6828	0.046204
TMEM125	43735665	43739673	6	3	1138870	1.6826	0.046223
DFNA5	24737972	24809244	274	19	1138870	1.6822	0.046266
NKAIN2	124125286	125146803	2468	152	1138870	1.6821	0.046272
IQCF2	51895645	51897440	1	1	1138870	1.6821	0.046276
GC	72607410	72669758	128	15	1138870	1.6821	0.046279
MFSD4	205538013	205572046	125	19	1138870	1.6818	0.046302
ACSF2	48503519	48552206	108	12	1138870	1.6817	0.046315
DYNC1LI2	66754796	66785701	55	4	1138870	1.6815	0.046333
PI4KB	151264273	151300191	23	3	1138870	1.6813	0.04635
SAP30L	153825517	153840614	26	13	1138870	1.6813	0.046355
DAGLB	6448757	6523821	281	25	1138870	1.6812	0.046361
ADCY10	167778625	167883453	342	43	1138870	1.681	0.04638
TUT1	62342517	62359649	5	1	1138870	1.681	0.046384
ZNF554	2819872	2835771	44	6	1130711	1.6804	0.046442
C4orf45	159814286	159959912	372	16	1138870	1.6804	0.046444
GALNT2	230193536	230417870	606	50	1138870	1.6803	0.046446
SCP2D1	18794370	18795033	3	1	1138870	1.6801	0.046467
MXRA7	74668633	74707098	128	10	1138870	1.6801	0.046473
BLK	11351510	11422113	276	22	1138870	1.6798	0.046499
SLC38A6	61447832	61550451	121	10	1138870	1.6797	0.046511
TIAF1	27400537	27418537	44	5	1138870	1.6794	0.046535
ST3GAL4	126225535	126310239	218	32	1138870	1.6786	0.046615
HDGFRP2	4472284	4502223	96	8	1138870	1.6785	0.04662
SPRR1A	152956557	152958289	6	1	1138870	1.6773	0.046741
FCGRT	50010073	50029590	40	6	1138870	1.6769	0.046776
SFTPD	81697496	81742370	263	11	1138870	1.6769	0.046782
ZNF264	57702868	57724724	49	7	1138870	1.6765	0.04682
PGM2	37828255	37864558	175	15	1138870	1.6761	0.046864
RARG	53604354	53626764	32	7	1138870	1.676	0.046869
FABP6	159614374	159665742	205	19	1138870	1.6756	0.046912
HTR7	92500578	92617671	295	14	1138870	1.6756	0.046912
KERA	91444268	91451760	36	7	1138870	1.6752	0.046949
ENTPD2	139942550	139948497	5	1	1138870	1.6748	0.046991
APBA1	72042446	72287222	589	27	1138870	1.6747	0.046994
ARRDC2	18111941	18124911	37	4	1138870	1.6747	0.046999
CTBP1	1205236	1243741	120	13	1138870	1.6736	0.047102
HTR3E	183814852	183824783	24	4	1138870	1.6735	0.047112
GNAI1	79763271	79848718	201	26	1138870	1.6732	0.047139
AC010327.2	55738587	55741647	8	3	1138870	1.6727	0.047194
TADA1	166825747	166845564	58	6	1138870	1.6722	0.047247
UPK1B	118892364	118924000	105	21	1138870	1.6721	0.047255
REC8	24641062	24649463	15	4	1138870	1.6718	0.047278
MCM2	127317066	127341276	15	4	1138870	1.6717	0.047292
CAPZA2	116451124	116562103	168	17	1138870	1.6713	0.047333
DPP9	4675236	4724685	73	12	1138870	1.6708	0.047378
SAMD11	860260	879955	46	8	1032406	1.6702	0.047443
SELPLG	109015686	109027735	18	5	1138870	1.67	0.04746
C10orf128	50362773	50396630	123	20	1138870	1.6698	0.047481
MFF	228189867	228222550	98	10	1138870	1.6697	0.047488
DPP3	66247484	66277130	50	3	1138870	1.669	0.047555
TNFRSF10C	22941868	22974950	41	6	1138870	1.6685	0.047613
BCCIP	127512115	127542264	31	3	1138870	1.6684	0.047616
NUP93	56764017	56878797	234	27	1138870	1.6683	0.047626
ALOX12	6899384	6914055	42	4	1138870	1.6679	0.047672
RLIM	73805052	73834452	20	2	1138870	1.6678	0.04768
DRAXIN	11751786	11785914	48	9	1138870	1.6677	0.047687
CRY1	107385142	107487607	225	16	1138870	1.6676	0.047696
CPSF4L	71244588	71258491	21	4	1138870	1.6674	0.047719
RASSF3	65004293	65091347	241	19	1138870	1.6673	0.047725
RNF185	31556168	31603005	112	12	1138870	1.6672	0.047737
TFR2	100218039	100240402	28	5	1138870	1.6671	0.04775
HIPK1	114471814	114520426	50	8	1138870	1.667	0.047757
MTMR6	25802307	25862147	84	5	1138870	1.667	0.047761
ELP4	31531297	31805546	324	9	1138870	1.6669	0.047766
ZNF550	58046625	58071231	24	7	1138870	1.666	0.047854
MAML3	140637907	141075338	816	63	1138870	1.6655	0.04791
CT47B1	120006457	120009779	8	3	1138870	1.6653	0.04793
CPEB1	83211951	83317612	212	20	1138870	1.6652	0.047939
SH3RF3	109745804	110262207	1039	54	1138870	1.665	0.047953
NOS3	150688083	150711676	47	9	1138870	1.665	0.047953
DYNLL2	56160776	56172897	16	4	1138870	1.6649	0.047971
IRX6	55357672	55364672	35	5	1138870	1.6639	0.048067
ANP32E	150190717	150208504	14	2	1138870	1.6638	0.048079
GABPA	27106881	27144771	40	5	1138870	1.6635	0.048105
AK4	65613232	65697828	169	12	1138870	1.6627	0.048188
C2CD2L	118972908	118989252	38	6	1138870	1.6626	0.048201
BACH2	90636248	91006627	630	62	1138870	1.662	0.048253
STOX2	184774584	184944679	321	39	1138870	1.6616	0.048298
TEX10	103064359	103115221	113	10	1138870	1.6615	0.048311
PTS	112097088	112140678	99	4	1138870	1.6613	0.048327
STAT6	57489191	57525922	60	11	1138870	1.6612	0.048333
KSR2	117890817	118406788	1356	132	1138870	1.6612	0.048341
PINK1	20959948	20978004	68	9	1138870	1.6605	0.048403
C1orf220	178511887	178518024	27	4	1138870	1.6605	0.048408
P2RX4	121647660	121671909	92	10	1138870	1.6603	0.048422
DCAF16	17802278	17812381	12	2	1138870	1.6602	0.04844
ARHGAP27	43471275	43511787	103	6	1138870	1.6599	0.048469
MESDC1	81293295	81296342	3	1	1138870	1.6597	0.048491
OLA1	174937175	175113426	480	18	1138870	1.6595	0.048511
CLDN7	7163222	7167302	5	2	1138870	1.6592	0.048536
MMGT1	135044229	135056222	6	2	1138870	1.6592	0.048539
NCF2	183524698	183560011	70	12	1138870	1.6592	0.048542
DISC1	231762561	232177018	880	85	1138870	1.6591	0.048547
CD2	117297007	117311850	25	4	1138870	1.659	0.04856
CTDSPL	37903451	38025960	251	25	1138870	1.6589	0.048567
POU4F2	147560045	147563626	7	2	1138870	1.6585	0.048608
SNX11	46180719	46200436	65	8	1138870	1.658	0.048654
KDM3A	86667770	86719839	95	11	1138870	1.658	0.048658
SLC30A3	27476552	27498685	34	5	1138870	1.658	0.048662
NDST2	75561669	75571589	7	2	1138870	1.6578	0.048678
MCL1	150547032	150552066	7	4	1138870	1.6576	0.0487
IFNK	27524312	27526496	12	5	1138870	1.6573	0.048733
PFN2	149682691	149768575	217	23	1138870	1.6564	0.048815
KIF5B	32297938	32345359	84	8	1138870	1.6562	0.048842
IGFBPL1	38408991	38424444	59	12	1138870	1.656	0.048863
RPL7	74202506	74208024	12	5	1138870	1.6559	0.048871
BPIFB4	31667450	31699557	122	12	1138870	1.6557	0.048896
SRRT	100472733	100486285	21	3	1138870	1.6556	0.0489
MAPK11	50702142	50709196	16	5	1138870	1.6556	0.0489
MSLNL	819428	833370	28	3	1107218	1.6556	0.048901
OR4D5	123810250	123811344	2	1	1138870	1.6554	0.048918
HDAC10	50683612	50689834	15	5	1138870	1.6543	0.049029
TIMM8A	100600649	100604184	4	2	1138870	1.6537	0.049096
LSMEM1	112120908	112131117	33	8	1138870	1.6536	0.049108
SUSD1	114803065	114937688	275	23	1138870	1.6536	0.049108
OTX1	63277192	63284971	7	4	1138870	1.6529	0.049171
HSPBP1	55773599	55791749	33	7	1138870	1.6527	0.049201
BAIAP2	79008948	79091232	345	41	1138870	1.6526	0.04921
SNCA	90645250	90759466	374	22	1138870	1.6524	0.049225
HSD17B12	43577986	43878167	586	24	1138870	1.6523	0.049236
SP3	174771187	174830430	177	19	1138870	1.6522	0.049243
CR2	207627575	207663240	68	8	1138870	1.6522	0.049244
ZBTB21	43406940	43430496	47	8	1138870	1.6521	0.049256
TRAPPC11	184580420	184634745	157	11	1138870	1.6518	0.049284
TRIM65	73876416	73893084	49	6	1138870	1.6512	0.049349
FAM134C	40731531	40762641	44	5	1138870	1.651	0.04937
MRPL15	55047770	55060461	25	3	1138870	1.6509	0.04938
GHR	42423879	42721979	575	28	1138870	1.6507	0.049397
OMA1	58881056	59012474	430	44	1138870	1.6506	0.049411
DNALI1	38022520	38032458	28	7	1138870	1.65	0.049475
TMEM231	75572015	75590184	61	5	1138870	1.6495	0.04952
SPIN2A	57160963	57164058	1	1	252620	1.6493	0.049538
MACROD2	13976015	16033842	5593	264	1138742	1.6488	0.049598
BCL7A	122457328	122499948	71	11	1138870	1.6487	0.049606
DST	56322785	56819426	862	23	1138870	1.6486	0.04962
TLE4	82186688	82341658	254	18	1138870	1.648	0.049678
RPRD2	150335567	150449042	291	9	1138870	1.6478	0.049699
TEX35	178482212	178517734	88	9	1138870	1.6478	0.0497
PITX3	103989943	104001231	21	3	1138870	1.6477	0.049708
FRK	116252312	116381921	282	20	1138870	1.6476	0.049717
FOXN1	26833261	26865914	71	9	1138870	1.6465	0.049834
KLF13	31619058	31727868	168	21	1138870	1.6458	0.049907
CSF3R	36931644	36948879	41	9	1138870	1.6455	0.049929
ELMOD3	85581517	85618875	88	14	1138870	1.6453	0.049957
SLC11A2	51373184	51422349	122	11	1138870	1.6452	0.049965
EFCAB10	105205567	105241322	80	13	1138870	1.6446	0.050024
DEPTOR	120885957	121063152	730	26	1138870	1.6446	0.050029
PSTK	124713897	124757029	127	12	1138870	1.6445	0.050035
MTFR2	136552162	136571473	1	1	1138870	1.6444	0.05005
NKAIN3	63161150	63912211	2162	58	1138870	1.644	0.050087
PNOC	28174503	28200872	92	5	1138870	1.6435	0.050135
BAZ1A	35221937	35344853	376	23	1138870	1.6431	0.050178
PRR15	29603427	29606911	9	4	1138870	1.6425	0.050239
ATP6V0D2	86999552	87166457	416	23	1138870	1.6424	0.050252
PLSCR2	146109208	146213778	279	10	1138870	1.6424	0.050254
IKZF3	37921198	38020441	204	4	1138870	1.6421	0.050283
KCNJ12	21279509	21323179	12	4	444267	1.6419	0.050308
SMOC2	168841831	169073984	850	65	1138870	1.6418	0.050312
FABP2	120238405	120243545	16	4	1138870	1.6418	0.050316
FSCN3	127231463	127242198	27	7	1138870	1.6415	0.050342
AP003733.1	61735453	61736755	1	1	1138870	1.6414	0.050357
CMTM4	66648653	66730610	162	9	1138870	1.6414	0.050362
EAF1	15468862	15484120	26	8	1138870	1.6407	0.050425
LRRC71	156890442	156902886	34	4	1138870	1.6406	0.050442
AP3S2	90373831	90437574	85	6	1138870	1.6388	0.050631
C1orf213	23695490	23698332	3	2	1138870	1.6384	0.050666
GRTP1	113978505	114018446	75	8	1138870	1.6381	0.050695
SNAPC3	15422702	15465951	113	9	1138870	1.6378	0.050731
CUZD1	124591665	124639146	44	12	1138870	1.6376	0.050749
DSC1	28709199	28742819	149	10	1138870	1.6376	0.050753
SPINT3	44141101	44144264	7	2	1138870	1.6375	0.050758
NEU2	233897382	233899767	5	1	1138870	1.6373	0.050779
DNAJC5G	27498289	27504367	6	2	1138870	1.6373	0.050782
CST7	24929866	24940564	47	5	1138870	1.6369	0.050829
TMEM176A	150497491	150502208	31	6	1138870	1.6367	0.050844
WRN	30891317	31031285	266	18	1138870	1.6365	0.050866
RCOR3	211431719	211489727	165	20	1138870	1.6363	0.050888
C1orf115	220863187	220872499	29	6	1138870	1.6358	0.050936
OR6C70	55862984	55863922	3	2	1138870	1.6358	0.050936
EPHB4	100400187	100425121	62	8	1138870	1.6358	0.050942
RBPJ	26165077	26436541	413	38	1138870	1.6355	0.05097
ADCYAP1	904944	912173	3	2	983721	1.6354	0.050987
NUF2	163236366	163325554	368	23	1138870	1.6351	0.051011
C1ORF220	178511950	178517579	22	3	1138870	1.635	0.051022
WFDC3	44376583	44420571	196	12	1138870	1.6349	0.051031
PRSS36	31150246	31161415	3	1	1138870	1.6346	0.051061
NUDT9	88343734	88380606	82	11	1138870	1.6345	0.051075
DDRGK1	3170996	3185331	28	7	1138870	1.6345	0.051079
SIPA1L2	232533711	232697304	403	26	1138870	1.6345	0.051081
MSRB3	65672423	65882024	298	18	1138870	1.6343	0.051097
TBC1D1	37892708	38140796	793	62	1138870	1.6339	0.051136
ESRP1	95653302	95719694	223	13	1138870	1.6339	0.051144
GDF11	56137064	56150911	6	1	1138870	1.6337	0.051163
RP11-195F19.5	34664160	34666109	4	2	1138870	1.6336	0.051167
TFCP2	51487446	51566926	212	19	1138870	1.6333	0.051199
SAPCD2	139956581	139965040	14	1	1138870	1.6332	0.05121
IMPDH2	49061758	49066841	1	1	1138870	1.633	0.051239
LTN1	30300466	30365270	112	14	1138870	1.6327	0.051269
C7orf26	6629648	6648357	55	6	1138870	1.6321	0.051334
TMEM106C	48357352	48362661	13	4	1138870	1.6318	0.051365
AC119673.1	205682497	205684153	2	1	1138870	1.6317	0.051372
PIF1	65107831	65117867	32	4	1138870	1.6314	0.051403
C17orf96	36827961	36831187	3	2	1138870	1.6312	0.051425
TRMT61A	103995521	104003410	17	3	1138870	1.6311	0.05143
GRB14	165349322	165478358	187	22	1138870	1.631	0.051448
STON1	48756522	48826025	269	21	1138870	1.6309	0.051456
MOG	29624758	29640149	93	14	1138870	1.6303	0.051524
ADK	75910960	76469061	718	22	1138870	1.6298	0.051568
KCNC3	50815194	50836772	20	5	1138870	1.6297	0.051578
WDR55	140044261	140053709	17	4	1138870	1.629	0.051656
RASGRF1	79252289	79383115	256	30	1134006	1.6289	0.051667
ADRM1	60877149	60883918	13	3	1138870	1.6289	0.05167
FAM187B	35715703	35719632	15	5	1138870	1.6288	0.051673
MYO1H	109785708	109893328	453	23	1138870	1.6287	0.051687
ARG2	68086515	68118437	76	10	1138870	1.6284	0.051722
SPG7	89557325	89624176	193	7	1138870	1.6282	0.051742
LRIT1	85991349	86001217	36	6	1138870	1.6281	0.051747
TRIM11	228581374	228594541	20	4	1138870	1.6281	0.051752
TAF7	140698057	140700330	5	2	1138870	1.628	0.051768
HEBP2	138724668	138743334	40	7	1138870	1.6279	0.051768
OLFML2A	127539437	127577164	30	4	1138870	1.6276	0.051808
GLP2R	9725523	9795419	204	13	1138870	1.6272	0.051847
BRIP1	59758627	59940882	233	15	1138870	1.6272	0.051847
LTC4S	179220981	179223648	5	2	1138870	1.6272	0.051849
FAM110C	38814	46870	1	1	1138870	1.6271	0.051854
GON4L	155719508	155829191	121	6	1138870	1.6269	0.051875
USP42	6144515	6201195	170	17	1138870	1.6269	0.05188
SLC9A4	103089762	103150431	247	16	1138870	1.6268	0.05189
CD44	35160417	35253949	312	44	1138870	1.6266	0.051909
AL035588.1	41653964	41654127	1	1	1138870	1.6263	0.051939
ZNF8	58790317	58807254	52	7	1138870	1.6259	0.051987
ZNF8	58790318	58807254	52	7	1138870	1.6259	0.051987
RP11-77K12.7	75562430	75579326	63	6	1138870	1.6248	0.052101
HPS5	18300223	18343745	98	10	1138870	1.6244	0.05215
SNCG	88718375	88723017	17	3	1138870	1.6235	0.052246
TPRG1	188665003	189043093	563	42	1138870	1.6234	0.052251
FTO	53737875	54155853	1068	79	1138870	1.6234	0.052255
CDKN2AIP	184365744	184369351	6	3	1138870	1.6233	0.052263
ZNF620	40547483	40560227	12	2	1138870	1.6232	0.052268
ARID3C	34621376	34628104	12	4	1138870	1.6231	0.05228
PGS1	76374721	76421195	164	12	1138870	1.6231	0.052289
P2RY11	10222214	10226048	7	2	1138870	1.6228	0.052313
NET1	5454514	5500426	73	5	1138870	1.6227	0.052329
GLYCTK	52321105	52329272	14	3	1138870	1.6225	0.052346
KIAA1551	32112304	32146039	146	20	1138870	1.622	0.052402
EIF3H	117654369	117779164	213	16	1138870	1.622	0.052406
C4orf21	113460492	113558151	170	17	1138870	1.6219	0.052411
SLC5A2	31494323	31502181	5	2	1138870	1.6216	0.052445
SDC3	31342314	31381608	55	16	1138870	1.6215	0.052452
NCK2	106361354	106510730	545	28	1138870	1.6212	0.052486
OR5R1	56184734	56185708	8	3	1138870	1.6209	0.052521
OR13C5	107360650	107361788	12	2	1138870	1.6208	0.052532
CISH	50643921	50649262	8	3	1138870	1.6206	0.052549
CLYBL	100258919	100549387	738	63	1138870	1.6204	0.052576
PIGO	35088685	35096591	9	4	1138870	1.6203	0.052582
DENND3	142127377	142205907	139	25	1138870	1.6196	0.052659
ZNF154	58208735	58220579	30	6	1138870	1.6196	0.052661
ASB13	5680830	5708558	138	30	1138870	1.6194	0.052681
ZNF225	44616334	44637027	33	5	1138870	1.619	0.052724
SPINT1	41136216	41150405	35	4	1138870	1.6189	0.052735
BARD1	215590370	215674428	406	27	1138870	1.6188	0.05274
ARHGEF3	56761446	57113357	854	73	1138870	1.6183	0.052801
HLA-DPA1	33032346	33048552	344	12	1138870	1.6181	0.052819
NAA16	41885341	41951166	132	7	1138870	1.6181	0.052825
CHUK	101948055	101989376	82	8	1138870	1.617	0.052939
CHRM3	239549865	240078750	976	75	1138870	1.6168	0.052958
LIFR	38475065	38608456	102	7	1138870	1.6164	0.053002
VMO1	4688580	4689728	3	1	1138870	1.616	0.053042
RCVRN	9799637	9808938	34	3	1138870	1.616	0.053045
CNOT1	58553855	58663790	197	10	1138870	1.6159	0.053055
CLCN7	1494935	1525581	183	15	1138870	1.6154	0.053109
RNF144B	18368779	18469105	455	31	1138870	1.6154	0.053115
RCAN3	24829387	24867530	114	14	1138870	1.6152	0.053132
SPATA6L	4553386	4666674	416	34	1138870	1.6151	0.053141
MAGEB10	27826107	27841131	17	3	1138870	1.6151	0.053148
PHKG1	56148440	56160689	42	9	1138870	1.6149	0.053163
COL5A2	189896622	190044605	378	11	1138870	1.6149	0.053169
ECSCR	138784245	138842328	4	2	1138870	1.6149	0.05317
TMEM130	98444111	98468394	38	5	1138870	1.6149	0.05317
CAB39	231577560	231685790	157	14	1138870	1.6147	0.053186
DRG1	31795509	31924726	277	18	1138870	1.6146	0.053197
SLC37A2	124932963	124959131	123	24	1138870	1.6139	0.05327
NDUFA10	240831867	240964819	514	30	1138870	1.6134	0.05333
AKIRIN1	39456895	39471731	42	5	1138870	1.6126	0.053414
ETAA1	67624451	67637677	33	5	1138870	1.6123	0.053452
MEI4	78400375	78636691	822	19	1138870	1.6123	0.053452
SLBP	1694527	1714282	43	8	1138870	1.6118	0.053498
SAMD5	147830063	148058683	895	54	1138870	1.6118	0.053499
INTS8	95825539	95893974	205	18	1138870	1.6118	0.053502
DIP2B	50898768	51142450	339	12	1138242	1.6116	0.053528
SYNDIG1	24449835	24647252	460	43	1138870	1.6108	0.053615
CCDC79	66788879	66835523	70	4	1138870	1.6102	0.053672
TCTN3	97423158	97453900	71	13	1138870	1.6097	0.053732
HMGCS2	120290619	120311528	46	9	1138870	1.6095	0.053752
EPN2	19118928	19240028	137	6	1136250	1.6095	0.053753
EVI5L	7895119	7929862	90	10	1138870	1.6093	0.05378
HTR4	147830595	148056798	561	26	1138870	1.6092	0.053789
KIFAP3	169890467	170054349	469	12	1138870	1.6088	0.053832
PYCR2	226107578	226111978	5	2	1138870	1.6083	0.05389
TIMM22	900357	906911	10	3	1138870	1.6083	0.05389
GNB3	6949118	6956557	5	2	1138870	1.6082	0.053898
SIK3	116714118	116969153	860	24	1138870	1.6076	0.053967
KIF24	34252379	34329198	156	14	1138870	1.6075	0.053976
XXcos-LUCA11.5	50388323	50405354	6	2	1138870	1.607	0.054032
C17orf75	30651584	30677042	19	4	1138870	1.6069	0.054039
ANO3	26210829	26684835	2432	65	1138870	1.6067	0.054056
PDSS2	107473761	107780768	640	38	1138870	1.6067	0.054057
DAZL	16628299	16711813	349	45	1138870	1.6062	0.05412
CCL11	32612687	32615353	10	5	1138870	1.6061	0.054129
HINT3	126277927	126301387	28	2	1138870	1.606	0.054142
FAM24A	124670217	124672627	5	2	1138870	1.6059	0.05415
PDIA3	44038590	44065477	31	4	1138870	1.6055	0.054196
PDLIM1	96997329	97050781	163	20	1138870	1.6054	0.054207
CRTAM	122709208	122743347	85	17	1138870	1.6051	0.054238
TBPL2	55880259	55923444	202	12	1138870	1.6048	0.05427
ANXA10	169013666	169108841	208	19	1138870	1.6043	0.054324
PPP1R1A	54969171	54982443	36	7	1138870	1.6037	0.054388
PTPRM	7566780	8406859	2125	129	1138036	1.6023	0.054542
TARS2	150459887	150480078	60	6	1138870	1.6023	0.054547
OR52J3	5067756	5068691	7	2	1138870	1.6021	0.054564
DAP3	155657751	155708801	47	5	1138870	1.6018	0.054603
OR2AG2	6789218	6790286	5	3	1138870	1.6015	0.05463
ZNF296	45574758	45579846	1	1	1138870	1.6013	0.054655
GPBP1	56469775	56560506	124	13	1138870	1.6012	0.054668
ATG16L1	234118697	234204320	188	14	1135051	1.6012	0.054669
CLSTN2	139654027	140296239	1775	125	1138870	1.601	0.054686
UXS1	106709759	106810795	223	25	1138870	1.6005	0.054739
OTOP1	4190530	4228616	24	3	1093997	1.6005	0.054746
FAM47E-STBD1	77172886	77232752	231	17	1138870	1.6005	0.054746
ATP5S	50779044	50802276	64	3	1138870	1.6005	0.054746
FAM47E-STBD1	77172874	77232282	229	16	1138870	1.6004	0.054757
AC090673.2	66291518	66317967	26	5	1138870	1.5999	0.054809
TXNDC2	9885763	9889272	19	5	1138870	1.5992	0.054889
SNIP1	38000050	38019903	42	9	1138870	1.599	0.054915
SLC28A2	45544428	45568149	57	2	1138870	1.5989	0.054925
CCNDBP1	43477316	43487396	5	2	1138870	1.5987	0.05494
CTXN1	7989372	7991051	2	1	1138870	1.5986	0.05495
TNFRSF10B	22877646	22926692	108	17	1138870	1.5985	0.054962
ECEL1	233344537	233352538	22	8	1138870	1.5979	0.055033
MARVELD3	71660064	71676017	29	6	1138870	1.5977	0.055054
HMHB1	143191726	143200284	17	5	1138870	1.5975	0.055077
RP11-162A12.2	74506688	74534251	89	14	1138870	1.5975	0.055081
CCDC178	30517366	31021065	854	22	1138870	1.5973	0.055096
KIAA0825	93488671	93954309	638	59	1138870	1.5973	0.055098
ATP6V1G3	198492352	198510075	26	5	1138870	1.5971	0.055122
RP3-422G23.4	138699042	138704212	24	2	1138870	1.597	0.055134
YTHDF2	29063133	29096287	47	5	1138870	1.5968	0.055152
USP32	58256455	58499831	157	5	1122833	1.5968	0.055155
LEPREL4	39958199	39968856	19	3	1138870	1.5966	0.055178
KCNJ15	39529128	39679279	427	20	1138870	1.5964	0.055205
DAD1	23033805	23058175	117	5	1138870	1.5954	0.055309
OR8B12	124412578	124413575	1	1	1138870	1.5954	0.055317
HSH2D	16244838	16269386	33	8	1138870	1.5948	0.055378
ATE1	123499939	123688316	615	31	1138870	1.5946	0.055401
MTERFD3	107371069	107380944	22	7	1138870	1.5944	0.055419
SMC6	17845079	17981509	268	16	1138870	1.594	0.055472
ZNF586	58281023	58331307	119	13	1138870	1.5935	0.055529
C9orf152	112952328	112970469	70	12	1138870	1.5934	0.055538
ZNF668	31072813	31073451	1	1	1138870	1.5933	0.055549
DMRTB1	53925072	53933161	24	5	1138870	1.5932	0.055554
FAM159B	63986135	64013917	35	5	1138870	1.5932	0.055556
ALX3	110602616	110613322	15	2	1138870	1.593	0.055577
SLC4A5	74443369	74570541	165	19	1138870	1.5927	0.055616
UFSP1	100486346	100487339	2	1	1138870	1.5925	0.05564
IQCF3	51851620	51864876	13	2	1138870	1.5924	0.05565
DPEP2	68021297	68034489	13	3	1138870	1.5924	0.05565
TFCP2L1	121974163	122042783	113	15	1138870	1.5923	0.055658
ZBTB24	109783797	109804440	34	6	1138870	1.5921	0.055676
TOE1	45805342	45809647	3	2	1138870	1.5917	0.055723
JMJD7	42120283	42129779	36	6	1138870	1.5917	0.055728
TRMT1L	185087220	185126204	58	5	1138870	1.5916	0.055735
C3orf17	112721287	112738708	37	9	1138870	1.5916	0.055741
POU5F2	93070508	93077343	5	1	1138870	1.5912	0.055786
UBE2D2	138906016	139008018	172	12	1138870	1.5911	0.05579
C1orf159	1017198	1051741	99	7	1135644	1.5909	0.055813
CYP2W1	1022835	1029276	18	5	1138870	1.5907	0.055833
PDZD2	31639517	32111037	1465	146	1138020	1.5904	0.055872
RNGTT	89319985	89673348	657	20	1138870	1.5898	0.055936
ARNTL	13298199	13408813	230	27	1138870	1.5897	0.055949
OR10V1	59480296	59481337	4	2	1138870	1.5895	0.055969
SEMA3G	52467069	52479101	9	3	1138870	1.5894	0.055983
FBXL5	15606162	15683302	216	16	1138870	1.5892	0.056011
CDHR1	85954410	85979377	79	12	1138870	1.5892	0.056013
MS4A12	60260251	60274903	65	3	1138870	1.5891	0.056015
CALHM2	105206543	105212660	5	3	1138870	1.5884	0.056097
ZNF680	63980262	64023484	164	10	1138870	1.5883	0.056111
TRIQK	93895758	94029901	224	26	1138870	1.5878	0.056169
ELOVL7	60047618	60140216	191	20	1138870	1.5876	0.056185
EEF1D	144661867	144681711	79	9	1138870	1.5876	0.056187
LTBP2	74964873	75079306	233	27	1138870	1.5875	0.056195
BRPF1	9773413	9789702	26	9	1138870	1.587	0.056259
CHCHD2	56169262	56174269	14	4	1138870	1.587	0.05626
ZNF107	64126511	64171404	93	10	1138870	1.5869	0.056265
ADAM17	9628615	9695921	116	8	1138870	1.5868	0.056277
ZCRB1	42705880	42719920	23	4	1138870	1.5867	0.056294
GOLGA3	133345495	133405444	219	23	1138870	1.5866	0.056296
OR56A3	5968570	5969591	2	1	1138870	1.5864	0.056329
PHYKPL	177635498	177659792	105	17	1138870	1.5862	0.056346
TMEM126A	85359011	85367591	14	3	1138870	1.5854	0.056439
ABCG4	119019722	119033360	21	4	1138870	1.5852	0.056459
CD79B	62006100	62009714	12	2	1138870	1.5849	0.056489
GADL1	30767692	30936257	548	32	1138870	1.5847	0.056512
FAM73A	78245309	78344106	146	22	1138870	1.5847	0.056516
EMILIN2	2847028	2915991	74	12	1134019	1.5842	0.05657
PDLIM4	131593364	131609147	39	6	1138870	1.5841	0.05659
OCLN	68788119	68853931	27	4	936411	1.5839	0.056605
SSB	170648443	170668574	52	10	1138870	1.5838	0.056624
DRGX	50572237	50603497	54	5	1138870	1.5835	0.056649
C5orf48	125967414	125971979	14	3	1138870	1.5833	0.056672
PPAP2C	281040	291393	7	3	1138870	1.5832	0.056689
TLR9	52255096	52273183	26	6	1138870	1.5831	0.056698
KSR1	25783670	25953461	285	23	1138870	1.5827	0.056741
KCNS2	99439250	99445076	5	3	1138870	1.5824	0.056775
SNX2	122110691	122165803	204	18	1138870	1.5822	0.0568
NPC2	74942895	74960880	43	5	1138870	1.5819	0.056833
CNTNAP1	40834631	40851832	24	5	1138870	1.5809	0.056951
STIM2	26859300	27027003	226	20	1138870	1.5803	0.057022
GNB2L1	180663909	180675096	43	6	1130522	1.5799	0.057067
NCKAP5	133429374	134326034	2050	137	1138870	1.5793	0.057137
ATXN7	63850233	63989138	236	27	1138870	1.5791	0.057155
SERPING1	57364860	57382326	34	4	1138870	1.579	0.057174
TIAL1	121334199	121356541	28	6	1138870	1.5787	0.057204
KIAA1958	115249127	115431677	307	22	1138870	1.5784	0.057232
VWA3B	98703579	98929762	557	28	1138870	1.5778	0.057309
SFXN1	174904065	174956745	161	11	1138870	1.5774	0.057349
RNF168	196195654	196230639	89	7	1138870	1.5771	0.057384
MROH8	35729629	35807991	182	14	1138870	1.5769	0.05741
BRMS1	66104804	66112596	13	3	1138870	1.5768	0.057417
STK40	36805225	36851497	10	1	1138870	1.5763	0.057474
TJP3	3708107	3750811	103	15	1137836	1.5761	0.057506
NUDCD3	44418720	44530479	198	6	1138870	1.576	0.057509
MAVS	3827487	3849280	24	6	1138870	1.5751	0.057614
USP34	61414598	61697904	609	24	1138870	1.5749	0.057643
SLC13A1	122753585	122840040	183	21	1138870	1.5748	0.057652
MORF4L1	79102829	79190475	302	11	1138870	1.5743	0.057705
TGM4	44916100	44956482	169	14	1138870	1.5739	0.057758
SH2D3C	130500596	130541020	86	11	1138870	1.5738	0.057765
SMARCE1	38781214	38804760	25	4	1138870	1.5737	0.057774
FKTN	108320411	108403399	133	14	1138870	1.5735	0.057799
PRR13	53835389	53840429	2	1	1138870	1.5734	0.057815
IGSF10	151143172	151176497	74	10	1138870	1.5733	0.057827
SLC25A38	39424839	39438842	35	5	1138870	1.573	0.057856
CDR2L	72983727	73001895	26	7	1138870	1.5729	0.057871
SOS2	50583847	50698276	303	16	1138870	1.5725	0.057912
ODF4	8243182	8249364	33	4	1138870	1.5712	0.058071
SH3D19	152023903	152246784	511	18	1138870	1.5711	0.058083
ATRN	3451687	3631769	464	20	1138870	1.5709	0.058099
SYNGAP1	33387847	33421466	52	13	1138870	1.5707	0.058124
CDC42SE1	151023447	151042801	21	6	1138870	1.5705	0.058147
MIR3654	62327075	62359003	19	1	1138870	1.5704	0.058159
VPS53	411908	624957	719	29	1138870	1.57	0.058207
PI4K2A	99344131	99433667	173	19	1138870	1.57	0.058212
DEPDC4	100597447	100660857	126	16	1138870	1.5695	0.05826
NLRP3	247579458	247612410	119	27	1138870	1.5693	0.058292
MYBL1	67474410	67526482	66	4	1138870	1.5692	0.058304
ZNF233	44754318	44779470	39	5	1138870	1.5691	0.058309
SIRPG	1609798	1638425	109	15	1138870	1.5689	0.058338
STPG2	98105244	99064391	2450	26	1138870	1.5686	0.058366
VSIG10	118501398	118573831	194	26	1138870	1.5686	0.058368
PYROXD2	100143322	100174941	156	8	1138870	1.568	0.058439
UNC13C	54305101	54920806	2493	95	1138870	1.5673	0.058523
NPTX2	98246609	98259180	14	4	1138870	1.5673	0.058527
TNK2	195590235	195638816	24	4	1123912	1.5671	0.058545
LIN7A	81186299	81331704	375	23	1138870	1.567	0.058559
TUSC5	1182957	1204281	95	13	1138870	1.5669	0.058563
ACACB	109554400	109706031	467	38	1138870	1.5669	0.058571
SENP6	76311225	76427997	254	13	1138870	1.5666	0.058602
DNAJC18	138744279	138780180	33	3	1138870	1.5664	0.058629
WWP1	87354967	87490649	327	15	1138870	1.5663	0.058641
SLC16A2	73641085	73753752	107	8	1130587	1.5659	0.058684
FANCE	35420138	35434880	39	6	1138870	1.5656	0.05872
MDFIC	114562209	114659256	154	26	1138870	1.5653	0.058757
CUL4B	119658464	119709649	16	3	1138870	1.5653	0.058757
POLD3	74204896	74380162	550	26	1138870	1.5652	0.058767
RASGRP1	38780304	38857776	155	16	1138870	1.5648	0.058811
ASPRV1	70187226	70189397	2	1	1138870	1.5645	0.058845
EMC8	85805364	85833214	70	5	1138870	1.5639	0.058916
RCN3	50030875	50050219	85	2	1138870	1.5639	0.058916
FAAH	46859937	46879520	31	7	1138870	1.5633	0.058986
RPL21	27825446	27830828	14	4	1138870	1.5633	0.058994
CRYBB3	25595817	25603330	15	6	1138870	1.5632	0.059
OR14A2	247886401	247887345	4	2	1138870	1.5627	0.059062
SPIDR	48173167	48648868	221	14	1138388	1.5617	0.059181
KIAA1598	118643742	118886097	205	11	1138870	1.5616	0.059196
MYOM3	24382525	24438665	168	17	1138870	1.5611	0.05925
EBLN1	22497743	22498950	2	1	1138870	1.5604	0.059338
BCLAF1	136578001	136610989	10	1	1138870	1.5602	0.059354
C6orf203	107349407	107372546	35	4	1138870	1.5601	0.05937
HEG1	124684554	124774802	242	21	1138870	1.56	0.059381
AC004017.1	58203868	58204128	1	1	1138870	1.56	0.059382
SGOL1	20202085	20227784	84	11	1138870	1.5593	0.05946
ACOT2	74034324	74042357	18	5	1138870	1.5591	0.059487
ADCK4	41197434	41224112	54	8	1138870	1.5589	0.059515
DGKZ	46354455	46402104	46	8	1138870	1.5588	0.059517
NMD3	160822484	160971320	309	17	1138870	1.5585	0.059561
MYSM1	59120411	59165764	168	10	1138870	1.5582	0.059594
SLC22A8	62756626	62783311	33	11	1138870	1.5577	0.059651
MCU	74451889	74647452	112	3	1138870	1.5575	0.059678
PNPO	46018872	46025654	16	6	1138870	1.5574	0.059693
OR9Q2	57957906	57958990	4	1	1138870	1.5567	0.059765
CPB1	148508889	148577974	206	32	1138870	1.5567	0.059777
FLNB	57994127	58157982	341	23	1138870	1.5566	0.059783
HSPBAP1	122458846	122512671	189	17	1138870	1.5562	0.059834
SALL1	51169886	51185278	10	3	1138870	1.5561	0.059845
GALM	38893052	38968379	187	19	1138870	1.5559	0.059872
HCST	36393382	36395279	4	1	1138870	1.5558	0.059883
MDFI	41604620	41621984	25	4	1138870	1.5557	0.059894
HSCB	29138019	29153503	33	8	1138870	1.5556	0.059899
HSD11B1L	5680615	5688533	7	3	1138870	1.5551	0.059958
EPPK1	144939497	144952632	7	3	1087587	1.5549	0.059988
DIP2A	47878812	47989926	379	23	1136532	1.5541	0.060079
RP11-474G23.1	68358370	68488362	214	9	1138870	1.554	0.060097
RCOR1	103058998	103196913	313	14	1138870	1.5539	0.060101
PPIE	40157854	40229586	150	23	1138870	1.5539	0.060102
PARP8	49961733	50142356	255	12	1138870	1.5537	0.060129
NOX3	155716504	155777037	156	34	1138870	1.5532	0.060184
CKMT1B	43885252	43897099	17	2	1138870	1.5531	0.060197
IGFLR1	36230058	36233354	9	4	1138870	1.5531	0.0602
VSX1	25051521	25062996	32	3	1138870	1.5531	0.060203
IL1RAPL1	28605516	29974840	1618	78	1138256	1.5527	0.06025
RSPH1	43892596	43916464	52	12	1138870	1.5524	0.06028
HIST1H2BC	26115101	26124154	28	5	1138870	1.5522	0.060305
DRAM1	102271129	102405908	471	43	1138870	1.5522	0.060306
CDK10	89747145	89762772	54	7	1138870	1.5517	0.060367
NFIA	61330931	61928465	1156	121	1138870	1.5516	0.060382
TMEM240	1470554	1475833	4	1	917308	1.551	0.060448
TULP4	158733692	158932860	650	25	1138870	1.5502	0.060546
SIGMAR1	34634719	34637806	6	3	1138870	1.5501	0.060557
SH3RF2	145316142	145461354	223	5	1138870	1.5496	0.060613
RBMX	135930163	135962923	26	5	1138870	1.5493	0.060654
CLHC1	55401927	55459699	142	17	1138870	1.5492	0.060663
TRAF4	27071002	27077974	7	2	1138870	1.5492	0.060671
GNL2	38032417	38061536	64	10	1138870	1.5491	0.060681
MICAL1	109765265	109787171	45	9	1138870	1.549	0.060685
SLC2A4RG	62371214	62374858	9	2	1138870	1.5485	0.060755
SUMF2	56131695	56148363	39	8	1138870	1.5482	0.06079
GPC1	241375088	241407493	105	25	1138870	1.548	0.060815
LRRC56	537527	554916	90	13	1138870	1.5474	0.060881
DPP6	153584182	154685995	2581	204	1124950	1.5473	0.060899
CHRM4	46406640	46408107	1	1	1138870	1.5472	0.060904
SYT3	51124564	51171651	75	10	1138870	1.5467	0.060965
SLC2A13	40148823	40499891	897	53	1138870	1.5463	0.061012
ARHGAP28	6729717	6915715	355	34	1138870	1.546	0.06105
MALSU1	23338358	23351348	22	5	1138870	1.546	0.061056
SMAD9	37418968	37494902	138	15	1138870	1.546	0.061057
CYTIP	158271131	158345473	115	13	1137944	1.5459	0.061063
WDR92	68350068	68384692	57	6	1138870	1.5458	0.061079
FXR1	180585929	180700541	170	11	1138870	1.5455	0.061109
HSPA8	122928197	122933938	29	7	1138870	1.5455	0.061113
SLC23A2	4833002	4990939	293	33	1138870	1.5454	0.061128
FOXB1	60296421	60353929	173	19	1138870	1.5452	0.061152
PLEKHH2	43864412	43995126	514	31	1138870	1.5451	0.061164
MLXIPL	73007524	73038873	63	7	1138870	1.5451	0.061165
THOC5	29901868	29951205	120	10	1138870	1.545	0.061168
PNKP	50364461	50371166	11	3	1138870	1.5448	0.061202
MTMR11	149900543	149908791	3	1	1138870	1.5444	0.061245
CHL1	238279	451090	775	49	1138870	1.5443	0.061255
PTK2B	27168999	27316903	402	23	1138870	1.5441	0.061282
AC017028.1	240083493	240084053	3	1	1138870	1.5435	0.061354
RGP1	35749203	35758572	14	4	1138870	1.5432	0.061392
RP1-102H19.8	88032323	88109459	285	15	1138870	1.5428	0.061443
CREB1	208394461	208468155	94	10	1138870	1.5426	0.061469
OR13C8	107331449	107332411	3	2	1138870	1.5423	0.061497
APMAP	24943561	24973615	73	6	1138870	1.5416	0.061584
GABRB2	160715436	160976050	620	37	1138870	1.5409	0.061667
TGM1	24718320	24733638	32	11	1138870	1.5407	0.061693
WDR25	100842755	100996640	159	17	1138870	1.5407	0.061699
ZDHHC19	195924320	195938308	87	13	1138870	1.5406	0.061702
TPD52L3	6328349	6331900	9	3	1138870	1.5406	0.061713
IFNA13	21367371	21368075	1	1	1138870	1.5404	0.061725
OR2W3	248031277	248060449	111	15	1138870	1.54	0.061778
WDYHV1	124428965	124479470	280	7	1138870	1.5399	0.061789
STX19	93733213	93747454	8	3	1138870	1.5397	0.061815
TRRAP	98475556	98610866	171	8	1138870	1.5387	0.061943
SLC17A5	74303102	74363878	360	9	1138870	1.5382	0.062004
ZBTB45	59024897	59050278	20	4	1138870	1.538	0.062027
ACE2	15579156	15620271	34	4	1138870	1.5377	0.062067
SLC39A8	103172198	103352415	439	32	1138870	1.5376	0.062079
FOXK2	80477589	80602538	403	39	1138870	1.5375	0.062085
MRPL16	59573608	59578345	5	3	1138870	1.5374	0.062104
STOML2	35099888	35103154	4	1	1138870	1.5369	0.062153
AC013449.1	26251074	26251481	1	1	1138870	1.5367	0.062187
DTD1	18568537	18744561	667	23	1138870	1.5366	0.062197
FCGR2B	161551101	161648444	12	3	1065016	1.5366	0.062199
BAI3	69345259	70099403	2128	65	1138870	1.5364	0.062223
DAAM1	59655364	59838123	535	25	1138870	1.5361	0.06226
RNMTL1	685513	695749	27	6	1138870	1.5358	0.06229
AC135178.1	8261731	8263538	1	1	1138870	1.5358	0.0623
XPNPEP2	128872950	128903514	31	4	1081693	1.5356	0.062317
PPP3R1	68405989	68483369	139	7	1138870	1.5353	0.062351
EBI3	4229495	4237528	7	2	1138870	1.5351	0.062376
TBL2	72983262	72993121	16	3	1138870	1.535	0.062389
OLFM3	102268130	102462586	493	39	1138870	1.535	0.062397
TIGD2	90033968	90036050	4	1	1138870	1.5348	0.062415
RASSF8	26111962	26232825	473	30	1138870	1.5348	0.062416
DCDC2	24171984	24358280	723	40	1138870	1.5338	0.062544
NR5A1	127243516	127269709	29	1	1138870	1.5333	0.062596
TMEM229B	67913801	68000456	274	35	1138870	1.5329	0.06265
AL626787.1	166026679	166028709	4	2	1138870	1.5325	0.062696
NLRX1	119037277	119054725	11	3	1138870	1.5325	0.062704
CYB5B	69458428	69500169	122	14	1138870	1.5325	0.062705
ACADSB	124768495	124817827	169	23	1138870	1.5322	0.06274
C5orf56	131746328	131811736	179	16	1138870	1.5317	0.062803
TUBAL3	5435061	5446793	38	5	1138870	1.5314	0.062833
WIPI2	5229819	5273457	140	19	1138870	1.5312	0.062866
MB21D1	74123238	74161999	46	11	1138870	1.531	0.062882
IDH3B	2639041	2644865	12	2	1138870	1.5309	0.062899
SERPINA5	95027779	95059457	178	20	1138870	1.5308	0.062914
MOK	102690837	102771537	180	13	1138870	1.5306	0.062935
CAMSAP1	138700333	138799074	57	6	1138870	1.5304	0.062954
FAM78B	166026674	166136206	301	17	1138870	1.5304	0.062964
LLGL2	73521161	73571289	199	19	1138870	1.5302	0.062984
XIRP1	39224701	39234087	14	5	1138870	1.5295	0.063067
C18orf64	6511415	6590652	249	38	1138870	1.5295	0.06307
CDH5	66400533	66438686	100	15	1138870	1.5289	0.063142
HCFC1R1	3072621	3074287	1	1	1138870	1.5288	0.063155
C12orf68	48577366	48579709	6	2	1138870	1.5283	0.06322
RP11-152F13.10	83208783	83224682	22	6	1138870	1.5281	0.063238
ARID3B	74833518	74890472	76	6	1138870	1.5279	0.063265
TNFRSF11B	119935796	119964439	109	15	1138870	1.5278	0.06328
TMEM196	19758933	19813221	182	14	1138870	1.5277	0.063288
RSBN1	114304454	114355098	60	10	1138870	1.5277	0.063294
NEUROG2	113434672	113437328	3	2	1138870	1.5274	0.063333
MYOC	171604557	171621823	78	12	1138870	1.5273	0.06334
B9D1	19240867	19281495	63	6	1138870	1.5271	0.063373
PRICKLE4	41748087	41757879	29	7	1138870	1.5269	0.063397
TEX22	105864916	105916443	3	2	1067894	1.5267	0.06342
GFRA4	3639939	3644046	17	6	1138870	1.5266	0.063429
AL441883.1	13615728	13621126	6	2	1138870	1.5262	0.063474
ENOX1	43787654	44361044	1312	64	1138870	1.5262	0.063485
C4orf19	37455563	37625117	640	49	1138870	1.5261	0.063494
FSD1	4304597	4323840	47	9	1138870	1.5258	0.063527
ATP6AP1	153656978	153664862	4	1	1138870	1.5256	0.063551
LIME1	62366815	62370456	8	2	1138870	1.5252	0.063609
EEF1G	62327073	62342401	14	1	1138870	1.525	0.063632
RP11-180C1.1	28363901	28404486	126	13	1138870	1.525	0.063633
SLC25A11	4840425	4843546	3	1	1138870	1.525	0.063633
IFRD2	50325163	50330349	3	2	1138870	1.5248	0.063658
CYYR1	27838528	27945603	270	41	1138870	1.5247	0.063673
ZNF146	36705504	36729676	67	5	1138870	1.5246	0.063678
DHX32	127524906	127585005	47	5	1138870	1.5244	0.063707
PARG	51026325	51130715	28	4	1138870	1.5244	0.063708
SLC7A13	87226281	87333375	235	18	1138870	1.5242	0.063727
RETSAT	85569211	85581743	29	7	1138870	1.524	0.063753
CD164	109687717	109703762	32	5	1138870	1.524	0.063754
TSGA13	130353488	130372268	43	8	1138870	1.5238	0.063778
RDH10	74206847	74237516	71	11	1138870	1.5238	0.063779
GLIPR2	36136732	36163910	79	17	1138870	1.5238	0.063786
FRS3	41737914	41754280	42	10	1138870	1.5237	0.063795
MST4	131157293	131209971	63	11	1138870	1.5236	0.063804
VWA5A	123986069	124018428	75	13	1138870	1.5232	0.06385
ZNF704	81540686	81787016	178	11	1138870	1.5232	0.063856
PLET1	112118876	112131583	23	3	1138870	1.5223	0.063961
CEACAM18	51979838	51994206	42	4	1138870	1.5223	0.063967
GTF2H4	30875961	30881883	23	5	1138870	1.5223	0.063973
IRF5	128577666	128590089	34	8	1138870	1.5221	0.063992
ST8SIA4	100142639	100238970	181	10	1138870	1.5219	0.064022
SPATA18	52917497	52963458	80	7	1133052	1.5218	0.064033
ANXA13	124693034	124749647	173	24	1138870	1.5217	0.064047
PHC1	9066492	9094063	31	4	1138870	1.5216	0.064049
ZNF432	52534632	52598991	185	11	1138870	1.5212	0.064111
DNTTIP1	44420576	44440066	48	8	1138870	1.5208	0.06416
LASP1	37026112	37078023	155	28	1138870	1.5207	0.064172
SSTR4	23016057	23017314	4	1	1138870	1.5207	0.064173
SLC8A1	40324410	40838193	1737	95	1138870	1.5205	0.064189
TIMM9	58875212	58894332	16	3	1138870	1.5205	0.064191
NUCB2	17229700	17371521	279	15	1138870	1.5205	0.064195
MAP2K2	4090319	4124126	42	7	1138870	1.5204	0.064206
PPP1R36	65016620	65056098	107	14	1138870	1.5203	0.064218
FAM69A	93307724	93427057	165	5	1138870	1.5203	0.06422
GVQW1	32566787	32568619	4	2	1138870	1.5202	0.064233
CALB1	91070836	91107703	74	8	1138870	1.5197	0.06429
DHX9	182808504	182856886	49	5	1138870	1.5194	0.064326
HEPN1	124789146	124790573	2	1	1138870	1.5194	0.064332
TRIP12	230628554	230787955	133	11	1138870	1.5193	0.064347
PGBD5	230457392	230561475	350	30	1138870	1.5192	0.064359
FAM50A	153672473	153679002	5	1	1138870	1.519	0.06438
KRTAP5-2	1618409	1619524	1	1	1138870	1.5187	0.064413
MAP3K5	136878185	137113656	337	26	1138870	1.5187	0.064414
OOEP	74078278	74104856	35	5	1138870	1.5182	0.064478
CCNL1	156864297	156878549	26	4	1138870	1.518	0.064511
F7	113760105	113774995	21	4	1138870	1.5176	0.064559
FAM24B	124608594	124639157	29	8	1138870	1.5171	0.064623
NEK1	170314426	170533780	463	13	1138870	1.5169	0.064651
PRSS37	141536086	141541287	25	2	1138870	1.5166	0.064682
ATXN7L3	42269173	42277481	9	5	1138870	1.5154	0.064833
NFE2	54685895	54694905	9	4	1138870	1.5154	0.064836
STK31	23749786	23872132	454	23	1138870	1.5154	0.06484
STX4	31044210	31054296	15	2	1138870	1.5149	0.064896
CCDC136	128430811	128462186	60	5	1138870	1.5149	0.064902
MBOAT4	29989340	30002202	34	4	1138870	1.5148	0.06491
CTC-326K19.6	50412758	50461648	112	18	1138870	1.5147	0.064923
IQSEC3	175931	287626	351	45	1138870	1.5147	0.064925
DENND5A	9160372	9286937	245	17	1138870	1.5143	0.064972
JAG2	105607318	105635161	43	5	1138870	1.5141	0.064996
TWISTNB	19735085	19748710	36	7	1138870	1.5137	0.065054
ATF1	51157493	51214905	98	8	1138870	1.5135	0.06507
SLC9C2	173469603	173572233	115	13	1138870	1.5134	0.065092
CEP135	56815037	56899529	164	18	1138870	1.5132	0.06511
C15orf60	73735499	73852355	200	15	1138870	1.5131	0.065124
ARHGEF39	35658872	35675863	43	7	1138870	1.5131	0.065126
CABP2	67286383	67290899	4	2	1138870	1.513	0.065136
CCT2	69979114	69995350	51	8	1138870	1.513	0.065137
EIF2D	206744620	206785904	60	11	1138870	1.5128	0.065166
IGLON5	51815102	51833608	44	6	1138870	1.5126	0.065196
MICU3	16884747	16980153	224	21	1138870	1.5124	0.065212
SFT2D1	166733216	166756079	44	4	1138870	1.5124	0.065221
CCL19	34689564	34691274	5	3	1138870	1.5121	0.065255
NIPSNAP1	29950797	29977326	73	8	1138870	1.512	0.065261
RBM48	92158087	92167319	17	4	1138870	1.5118	0.065298
ZNF566	36936021	36980804	102	10	1138870	1.5107	0.065435
RGS16	182567758	182573543	8	3	1138870	1.5106	0.065444
TMEM108	132757235	133116636	1073	39	1138870	1.51	0.065528
ZNF805	57751973	57766503	68	7	1138870	1.5099	0.06553
OR5M8	56257825	56258871	1	1	1138870	1.5095	0.06558
CXorf22	35937851	36008269	94	3	1110585	1.5094	0.065598
SAMHD1	35518632	35580246	106	13	1138870	1.5092	0.065623
GSTA5	52696453	52710893	29	5	1138870	1.5089	0.065659
OR51T1	4903049	4904113	1	1	1138870	1.5089	0.065666
GAS7	9813926	10101868	785	103	1138413	1.5081	0.065762
NIM1K	43192173	43280952	173	26	1138870	1.5077	0.065813
TSNAXIP1	67840668	67866051	30	6	1138870	1.5076	0.065823
BTBD7	93703896	93799438	236	15	1138870	1.5075	0.065845
ZP1	60635035	60643166	12	3	1138870	1.5071	0.065889
CTC-454I21.3	37583921	37701414	214	13	1138870	1.5071	0.065896
PILRA	99965153	99997719	42	5	1138870	1.5069	0.065919
C14orf2	104378625	104394606	62	6	1138870	1.5065	0.065974
GOLGB1	121382046	121468602	159	17	1138870	1.5064	0.06598
ZNF311	28962562	28973093	25	6	1138870	1.5062	0.066007
STAT5B	40351186	40428725	76	6	1138870	1.5059	0.066044
RAP2C	131337053	131353471	2	1	1138870	1.5058	0.066058
YRDC	38268616	38273857	8	3	1138870	1.5055	0.066094
HOXD13	176957619	176960666	4	2	1138870	1.5054	0.066106
DMRT1	841690	969090	577	42	1138870	1.505	0.066163
CACNG2	36959968	37099603	217	31	1112711	1.5049	0.066177
ARNT2	80696692	80890278	447	50	1138870	1.5045	0.066221
ZNF236	74534563	74682683	351	18	1138870	1.5042	0.066267
NPC1L1	44552134	44580914	42	5	1138870	1.5032	0.066388
CSNK2A1	459116	524465	81	9	1138870	1.503	0.066425
DUOX1	45422131	45457774	73	9	1138870	1.5026	0.066468
METTL9	21608539	21668794	30	6	1091006	1.5026	0.066468
ARHGAP33	36265434	36279724	38	6	1138870	1.5026	0.066471
WNT9A	228106357	228135599	72	7	1138870	1.5025	0.066486
ZNF565	36673188	36737159	145	9	1138870	1.5019	0.066564
TRIM41	180649499	180662809	26	5	1138870	1.5018	0.066571
C12orf40	40019969	40302102	698	25	1138870	1.5017	0.066584
PDE1B	54943134	54973023	70	16	1138870	1.5016	0.066605
SNX19	130745331	130786404	204	10	1138870	1.5009	0.066689
C8A	57320479	57383894	159	17	1138870	1.5005	0.066745
PAFAH1B2	117014983	117047610	91	11	1138870	1.5004	0.066754
DEFB134	11850692	11853821	4	1	1138870	1.5003	0.066768
LACTBL1	23279536	23291831	31	7	1138870	1.5002	0.066782
C10orf62	99349450	99350690	4	2	1138870	1.4999	0.06682
XRCC4	82373317	82649606	609	20	1138870	1.4998	0.066828
FGFBP1	15937192	15940363	8	3	1138870	1.4998	0.066831
TCTEX1D1	67218142	67244470	66	8	1138870	1.4996	0.066858
PHF20L1	133787618	133861052	101	9	1138870	1.4996	0.066862
ABCC10	43395104	43418168	44	10	1138870	1.4995	0.066867
TSC22D4	100060982	100076902	16	3	1138870	1.4991	0.06692
SERINC4	44086360	44092419	4	2	1138870	1.4989	0.066953
HOOK2	12873817	12983554	207	18	1138870	1.4984	0.06701
MAP3K7CL	30449792	30548210	291	14	1138870	1.4984	0.067015
RP11-574K11.31	75556272	75571409	10	2	1138870	1.4984	0.06702
ZNF599	35248981	35264134	23	7	1138870	1.4983	0.067024
ARL5C	37313147	37323737	40	6	1138870	1.498	0.067068
PTRH2	57751997	57784987	35	4	1138870	1.4972	0.067177
PDE4B	66258197	66840259	1422	73	1138870	1.497	0.067194
ENO2	7022909	7032861	9	1	1138870	1.4968	0.067228
ARHGAP11B	30916697	31065196	212	8	1130509	1.4967	0.067235
CTSH	79213400	79241916	89	8	1138870	1.4964	0.067273
TFPI	188328957	188430487	236	29	1138870	1.4964	0.067281
TMEM204	1578689	1605581	91	9	1138870	1.4962	0.067296
TELO2	1543345	1560458	44	8	1138870	1.4959	0.06734
GJC1	42875816	42908184	49	10	1138870	1.4956	0.067374
ISOC2	55964352	55973710	16	3	1138870	1.4955	0.067395
SELE	169691781	169733846	276	10	1138870	1.4954	0.067409
CCDC50	191046866	191116459	308	17	1138870	1.4951	0.067447
TMEM40	12775024	12810956	93	12	1138870	1.4949	0.067464
SPACA3	31297394	31324895	108	20	1138870	1.4948	0.067484
NELFCD	57556263	57570188	33	5	1138870	1.4947	0.067491
AC135048.1	30996808	30997533	2	1	1138870	1.4947	0.067499
ZXDC	126156444	126194762	117	12	1138870	1.494	0.067589
SLC5A11	24857162	24922949	201	25	1138870	1.494	0.06759
MAP1S	17830051	17845325	57	6	1138870	1.4936	0.067635
STAB2	103981051	104160505	554	56	1138870	1.4936	0.067637
SPDYE4	8656424	8661877	10	3	1138870	1.4935	0.06765
RP11-108K14.8	135204338	135233999	98	9	1138870	1.493	0.067722
AC079354.1	202937978	203062585	307	25	1138870	1.4922	0.067823
OR52E4	5905501	5906527	7	2	1138870	1.492	0.067843
ZNF420	37498759	37621216	263	8	1138870	1.4919	0.067868
DPY19L3	32896449	32976801	148	15	1138870	1.4917	0.067887
NUMBL	41172596	41196877	63	11	1138870	1.4917	0.067889
ARMC5	31469401	31478487	10	4	1138870	1.4913	0.067944
SPRR4	152943142	152945050	3	1	1138870	1.4912	0.067961
NSMCE1	27236312	27280115	61	5	1138870	1.491	0.067986
MED8	43849588	43855479	2	1	1138870	1.4908	0.068001
MAPKBP1	42066632	42120053	76	10	1138870	1.4908	0.068003
PPP3CB	75196186	75255782	28	2	1138870	1.4907	0.068015
RPSA	39448180	39454033	31	3	1138870	1.4906	0.068035
PABPC4L	135117488	135122903	9	2	1138870	1.4903	0.068067
GAL	68451247	68458643	12	3	1138870	1.4902	0.068084
COG2	230778235	230829728	164	25	1138870	1.4901	0.068097
FAM182B	25744102	25848861	52	2	1138870	1.4899	0.068127
ME2	48405419	48474691	106	9	1138870	1.4898	0.068142
FAM170B	50339199	50342053	14	3	1138870	1.4895	0.068176
ENTPD5	74424713	74486102	236	19	1138870	1.4894	0.068188
NUPR1L	56182374	56184093	3	1	1138870	1.489	0.068246
ZNF521	22641890	22932154	672	61	1138870	1.489	0.06825
MPV17	27532360	27548547	15	5	1138870	1.4887	0.068282
WFDC12	43752066	43753106	4	2	1138870	1.4887	0.068285
PLSCR1	146232967	146262651	136	14	1138870	1.4885	0.068308
GK2	80327508	80329372	1	1	1138870	1.4883	0.068331
ZNF585B	37672481	37709055	49	9	1138870	1.4881	0.068362
CHRAC1	141521397	141527236	4	1	1138870	1.4876	0.068425
C9orf129	96080481	96108696	113	17	1138870	1.4875	0.068448
TGFBR1	101866320	101916474	66	5	1138870	1.487	0.068504
SNX7	99127236	99226056	318	16	1138870	1.487	0.068513
KIAA1407	113682984	113775460	103	13	1138870	1.4869	0.068525
WDR5	137000487	137025093	37	2	1004037	1.4869	0.068526
ARF5	127228399	127231759	9	3	1138870	1.4864	0.06859
EIF4E1B	176057683	176073642	20	4	1138870	1.4862	0.068615
EYA2	45523263	45817492	717	67	1138870	1.4862	0.068618
OCLM	186369704	186370587	1	1	1138870	1.486	0.068639
NEK9	75548822	75594047	61	3	1138870	1.4859	0.068648
ZBP1	56178902	56195632	12	5	975270	1.4858	0.068662
TRMT11	126307576	126360422	35	3	1138870	1.4856	0.068688
hsa-mir-150	50003781	50004614	2	1	1138870	1.4855	0.068711
NOS1	117645947	117889975	634	49	1138870	1.4853	0.068731
WDR17	176986985	177103978	357	14	1138870	1.4847	0.068818
RECQL	21621845	21654603	110	16	1138870	1.4845	0.068832
IQCF5	51907737	51909600	2	1	1138870	1.4842	0.068884
PPP6R1	55741148	55770363	45	11	1138870	1.4841	0.06889
ZCCHC12	117957753	117960931	1	1	1138870	1.484	0.068908
PAFAH1B1	2496504	2588909	145	6	1138870	1.4836	0.068956
VCPIP1	67540722	67579452	41	4	1138870	1.4834	0.068981
HLA-G	29794744	29798902	72	7	1138870	1.4833	0.068991
KRT20	39032193	39041479	12	4	1138870	1.4833	0.068991
FANK1	127585108	127698161	259	11	1138870	1.483	0.069041
TMEM158	45265958	45267770	6	2	1138870	1.4827	0.069072
BTC	75669969	75719896	185	12	1138870	1.4825	0.069097
DIAPH2	95939662	96859996	1125	35	1138870	1.4821	0.06916
AIP	67250512	67258574	8	2	1138870	1.4819	0.069182
TPRA1	127291912	127317094	21	8	1138870	1.4819	0.069183
TSR2	54466834	54471920	4	1	1138870	1.4819	0.06919
DCAF5	69517598	69619867	153	16	1138870	1.4818	0.069191
MORN3	122089024	122110537	50	9	1138870	1.4817	0.069209
PSMG3	1606966	1610641	14	3	1138870	1.4817	0.069216
FSTL3	676392	683385	10	3	1138870	1.4815	0.069238
ATP5E	57600522	57607437	8	3	1138870	1.4814	0.069249
RRAS2	14299472	14386052	86	15	1138870	1.4814	0.069254
CA13	86132816	86196302	73	6	1138870	1.4813	0.069258
MAGEB6	26210557	26213763	8	2	1138870	1.4811	0.069284
MBIP	36767770	36789882	25	2	1138870	1.4808	0.069328
LIN28A	26737269	26756213	33	9	1138870	1.4807	0.069337
UQCRFS1	29698173	29704448	18	4	1138870	1.4803	0.069393
TMEM44	194308402	194354418	282	20	1138870	1.4802	0.069408
AGPS	178257372	178408564	266	9	1138870	1.4802	0.069414
VMAC	5904869	5910864	24	5	1138870	1.4801	0.069422
NBN	90945564	91015456	150	8	1138870	1.4796	0.069485
SCARB1	125261402	125367214	292	40	1138870	1.4796	0.069492
ENY2	110346553	110358182	15	5	1138870	1.4793	0.06953
RPS8	45240923	45244451	3	2	1138870	1.4793	0.069533
METAP1	99916771	99983964	165	13	1138870	1.4789	0.069579
ASCL1	103351464	103354294	5	3	1138870	1.4779	0.069722
PTGER4	40679600	40693837	21	4	1138870	1.4774	0.069784
WDR19	39184024	39287430	182	8	1138870	1.4772	0.069817
C5orf55	441645	443258	11	3	1138870	1.4766	0.069887
ACTRT2	2938046	2939465	3	1	1138870	1.4766	0.069894
C1orf172	27276053	27286897	11	3	1138870	1.4766	0.069895
RAB11FIP2	119764427	119806114	52	7	1138870	1.4765	0.069909
ITGA1	52083730	52255040	544	51	1138870	1.4761	0.069964
SHCBP1L	182869000	182922660	53	6	1138870	1.4757	0.070011
RBBP5	205055270	205091143	100	12	1138870	1.4756	0.07002
KCNMB4	70760056	70828072	246	29	1138870	1.4756	0.070025
PSD2	139175406	139224051	76	8	1138870	1.4756	0.070027
ZDHHC15	74588262	74743337	149	6	1138870	1.4753	0.070062
RFX6	117198375	117253326	171	15	1138870	1.4753	0.070071
APOA2	161192082	161193421	2	1	1138870	1.4752	0.070079
TIMP4	12194551	12200851	16	5	1138870	1.4748	0.070137
SSPN	26274924	26452223	569	51	1138870	1.4748	0.070137
EPB42	43398423	43513481	67	9	1138870	1.4747	0.07015
TMEM132B	125671382	126146917	1176	111	1137954	1.4746	0.070156
FBN3	8130286	8214730	369	35	1138870	1.4742	0.070208
SLAIN2	48343339	48428229	218	14	1138870	1.4739	0.07025
CELF2	11047259	11378674	939	64	1138870	1.4738	0.070264
IRF2	185308867	185395734	183	39	1138870	1.4737	0.070285
C9orf171	135285430	135448704	393	49	1138870	1.4723	0.070468
TRIM17	228595641	228604562	10	3	1138870	1.472	0.070515
SH3BP2	2794750	2842825	190	26	1138870	1.4719	0.070518
TSC22D2	150126122	150184218	144	15	1138870	1.4719	0.07052
RPS6KA6	83318984	83442933	166	8	1138870	1.4719	0.070521
H3F3A	226249552	226259702	10	4	1138870	1.4718	0.070543
GATA3	8095567	8117161	54	7	1138870	1.4715	0.070582
CHKB	51017378	51039884	104	17	1138870	1.4714	0.070594
CYP2A7	41381344	41388657	63	5	1138870	1.4712	0.070618
PDIA6	10923517	10978103	352	15	1138870	1.4712	0.070622
MCC	112357796	112824527	1831	52	1138674	1.4712	0.070622
ZNF585A	37597636	37663643	136	8	1138870	1.4703	0.070737
HAP1	39873994	39890896	35	3	1138870	1.47	0.070777
PEG3	57321445	57352096	29	4	1138870	1.4697	0.070821
EXD1	41474923	41522941	196	10	1138870	1.4697	0.070825
TMEM229A	123670973	123673523	2	1	1138870	1.4696	0.070835
ZNF121	9671029	9695209	21	1	1138870	1.4694	0.070862
CTDNEP1	7146910	7155810	6	2	1138870	1.4694	0.070864
SCAND3	28539407	28583989	98	16	1138870	1.4693	0.07088
SLC44A2	10713133	10755235	99	9	1138870	1.4691	0.070907
OSBPL6	179059208	179264160	574	35	1138870	1.4687	0.070956
NMS	101086944	101099742	57	5	1138870	1.4686	0.070964
C1QBP	5336097	5352150	44	10	1138870	1.4686	0.070964
KRTAP3-3	39149686	39150385	2	1	1138870	1.4686	0.070964
MLX	40719086	40725257	10	2	1138870	1.4686	0.070971
ST3GAL3	44171495	44396831	476	21	1138870	1.4685	0.070986
MASTL	27443753	27475853	112	10	1138870	1.4683	0.071007
ZSWIM4	13906274	13943044	45	3	1138870	1.4681	0.071039
ANKDD1B	74907284	74967671	139	14	1136287	1.4677	0.071091
DNASE1L1	153629579	153640449	12	2	1065016	1.4674	0.071131
IL19	206972215	207016324	103	13	1138870	1.4673	0.071153
PAG1	81880045	82024303	279	30	1138870	1.467	0.071193
SDCBP2	1290619	1309883	70	19	1138870	1.4668	0.071209
RGS8	182615239	182653711	88	9	1138870	1.4668	0.071214
RARB	25215823	25639423	1532	73	1138870	1.4667	0.071235
SMPX	21724090	21776281	11	2	1138870	1.4666	0.071244
AHNAK	62201016	62323707	144	13	1138870	1.4665	0.07126
AC011484.1	46997765	46999755	3	2	1138870	1.4656	0.07138
CTD-2210P24.4	45792983	45793909	5	3	1138870	1.4656	0.071382
INPP5B	38326369	38412729	86	10	1138870	1.4654	0.071408
WRAP53	7589389	7606820	23	5	1138870	1.4648	0.071493
AMPD3	10329860	10529126	661	51	1138870	1.4647	0.071501
GRIK3	37261128	37499730	314	24	1138870	1.4643	0.071559
TXK	48068410	48136273	153	16	1138870	1.4642	0.071565
RAB39B	154487526	154493874	2	1	1138870	1.4633	0.071696
ANKRD34B	79852574	79866307	32	7	1138870	1.4632	0.0717
FAM220A	6369040	6388612	48	8	1138870	1.4631	0.071723
ANO9	417933	442011	37	5	1138870	1.4628	0.071759
AC005549.3	32581900	32582306	1	1	1138870	1.4627	0.071768
OCA2	28000021	28344504	592	42	1131205	1.4624	0.07182
C14orf164	23654525	23742686	252	18	1138870	1.4622	0.071841
CCDC85A	56411258	56613308	537	39	1138870	1.4619	0.071879
TAPT1	16162128	16229033	226	21	1138870	1.4614	0.071952
EVI2A	29644578	29648902	11	2	1138870	1.4614	0.071953
APOE	45409011	45412650	5	2	1138870	1.4608	0.072029
TARBP2	53894705	53900215	1	1	1138870	1.4607	0.072045
HLA-B	31321649	31324965	86	20	1138870	1.4607	0.072055
ZNF853	6655248	6663921	25	6	1138870	1.4606	0.072069
C2orf43	20883788	21022882	234	25	1138870	1.4604	0.072085
ASAP1	131064353	131455906	1192	34	1138870	1.4598	0.07217
TCEA3	23707554	23751233	108	14	1138870	1.4598	0.072178
MSLN	810762	818865	10	3	1138870	1.4597	0.072186
CD14	140011313	140013286	3	1	1138870	1.4597	0.072192
DNAJC12	69556427	69597924	60	9	1138870	1.4596	0.072204
ARHGAP44	12692856	12894960	668	43	1138870	1.4594	0.072228
PPIL6	109711418	109762374	113	9	1138870	1.4593	0.072237
ADAMTS5	28290231	28338832	136	15	1138870	1.4589	0.072296
RPL27A	8703958	8736306	69	13	1138870	1.4586	0.072334
C16orf93	30768744	30774031	3	2	1138870	1.4585	0.072358
ACSM4	7456880	7481320	43	7	1138870	1.4584	0.072362
BATF2	64755415	64764517	17	5	1138870	1.4582	0.072393
SH3BP4	235860617	235964358	187	27	1133111	1.4582	0.072398
CHN1	175664091	175870097	186	8	1138870	1.4582	0.072399
SFXN5	73169165	73302747	151	7	1138870	1.4577	0.072462
ST6GALNAC3	76540404	77100286	1545	116	1138870	1.4576	0.072471
ESRRB	76776957	76968178	658	54	1138870	1.4574	0.072498
ANXA4	69871557	70053596	344	21	1138870	1.4573	0.072516
SLC6A3	1392909	1445545	154	20	1138870	1.457	0.072555
KCNIP2	103585731	103603677	23	7	1138870	1.4562	0.072662
FOXN4	109715784	109747025	61	9	1138870	1.4561	0.072685
RNF152	59475296	59561480	292	23	1138870	1.456	0.072697
CERS6	169312372	169631644	759	61	1138870	1.4559	0.072706
INTS3	153700543	153746555	53	7	1138870	1.4559	0.072708
OR5M9	56229945	56230877	7	1	1138870	1.4559	0.072708
DDX11	31226779	31257725	141	4	1138870	1.4558	0.072729
EMC1	19542158	19578046	100	11	1138870	1.4558	0.072731
FAM219B	75192328	75199462	9	3	1138870	1.4555	0.072765
OR52I1	4615037	4616243	6	2	1138870	1.4555	0.072769
CADPS2	121958481	122526813	1228	49	1138870	1.4554	0.072773
SMCHD1	2655737	2805015	296	9	1138870	1.4552	0.072805
HNRNPAB	177631508	177638164	13	5	1138870	1.4551	0.072824
QTRTD1	113724680	113807269	114	12	1138870	1.4549	0.072843
BCL7C	30844947	30906281	51	4	1138870	1.4548	0.072864
EIF2B3	45316450	45452282	325	10	1138870	1.4546	0.072895
AC006486.1	42746927	42749125	5	1	1138870	1.4542	0.072944
WNK3	54219256	54385075	7	2	885656	1.454	0.072968
TSPAN12	120427376	120498456	94	9	1138870	1.4532	0.073085
TM2D1	62146718	62191095	96	10	1138870	1.4528	0.073133
POSTN	38136720	38172981	80	10	1138870	1.4525	0.073176
RAB2A	61429416	61536186	212	10	1138870	1.452	0.073251
TUBB8	92828	120103	2	1	1138870	1.4519	0.073266
DEDD	161090764	161102478	10	3	1138870	1.4514	0.073336
RP11-3B7.1	49297518	49298744	2	1	1138870	1.4512	0.073363
TRIM54	27505260	27530307	30	4	1138870	1.451	0.073384
ZNF441	11877815	11894893	84	5	1138870	1.4505	0.073453
MIA	41277553	41283395	16	4	1138870	1.4505	0.073461
RLN2	5299868	5304969	8	2	1138870	1.4504	0.073478
IL4R	27324989	27376099	141	15	1138870	1.4502	0.073504
MTG1	135207598	135234811	99	9	1138870	1.4502	0.073506
OR1K1	125562370	125563395	1	1	1138870	1.4499	0.073538
GIN1	102421704	102455855	94	4	1138870	1.4494	0.073616
IFT88	21140585	21265503	300	13	1138870	1.4492	0.073646
SOCS6	67956137	67997436	134	19	1138870	1.4488	0.073699
TAGLN	117070037	117075498	12	4	1138870	1.4486	0.073719
FMOD	203309756	203320617	19	4	1138870	1.4486	0.073723
KNSTRN	40674922	40686447	31	5	1138870	1.4486	0.073728
SLC27A4	131102925	131123749	17	4	1126345	1.4483	0.073762
ANKDD1A	65204101	65251042	113	15	1138870	1.4477	0.073851
SLC35F4	58030640	58448912	1733	76	1138870	1.4475	0.073884
PEX1	92116334	92157845	55	8	1138870	1.4475	0.073885
AMBRA1	46417964	46615675	125	8	1138870	1.4468	0.073974
GLI4	144349603	144359101	29	3	1138870	1.4464	0.074032
MED27	134735494	134955295	267	22	1138870	1.4463	0.074046
ANKRD17	73939093	74124515	98	12	1138870	1.4462	0.074058
SBNO1	123773656	123849390	199	10	1138870	1.4462	0.074064
SLC39A10	196440701	196602426	299	24	1138870	1.4461	0.074068
CDKN1B	12867992	12875305	11	4	1138870	1.4459	0.074104
ZNF205	3162561	3170518	14	2	1138870	1.445	0.074225
C6orf57	71276620	71299272	48	3	1138870	1.445	0.074232
EYS	64429876	66417118	5589	99	1138870	1.4449	0.074244
FBXO34	55738021	55828636	207	10	1138870	1.4442	0.074337
NBL1	19967048	19984945	65	18	1138870	1.4442	0.07434
LGR4	27387508	27494322	190	25	1138870	1.4442	0.074341
HYAL4	123469037	123517532	81	15	1138870	1.4442	0.074343
XBP1	29190543	29196585	10	4	1138870	1.4441	0.074362
TANK	161993419	162092732	101	5	1138870	1.444	0.074363
AP002884.2	112130988	112132117	2	1	1138870	1.4434	0.074452
L2HGDH	50704281	50779266	152	11	1138870	1.4432	0.074477
CERKL	182401403	182545392	354	21	1138870	1.443	0.074514
WFDC6	44162835	44168134	10	4	1138870	1.443	0.074517
PNRC1	89790470	89794879	9	2	1138870	1.4428	0.074544
KANSL1	44107282	44302733	531	5	1138194	1.4427	0.074553
PAM	102089685	102366809	595	21	1138870	1.4419	0.074659
ACOT7	6324329	6454451	358	17	1138870	1.4418	0.074679
TMEM154	153539784	153601317	36	8	1138870	1.4406	0.07485
TSPAN8	71518865	71835678	818	39	1138870	1.4404	0.074878
IL33	6215805	6257983	130	16	1138870	1.4403	0.074898
ARHGEF25	58003963	58013162	19	6	1138870	1.4402	0.074911
GGACT	101183810	101241782	80	5	1138870	1.4398	0.074956
SHISA7	55940107	55954230	17	3	1138870	1.4397	0.074971
FGF12	191857184	192485553	1414	100	1138212	1.4394	0.075017
NDUFAF2	60240956	60448853	463	18	1138870	1.4393	0.075032
NDUFB6	32552997	32573160	39	5	1138870	1.4391	0.075055
CCDC176	74486056	74549566	206	15	1138870	1.4389	0.075087
AL079342.1	89674246	89676685	7	3	1138870	1.4384	0.075156
AC131971.1	3011093	3012563	5	1	1138870	1.4382	0.075187
ZC2HC1A	79578282	79632000	102	8	1138870	1.4381	0.075205
NR6A1	127279554	127533589	22	1	1138870	1.4379	0.075226
CIB1	90773207	90777279	16	3	1138870	1.4378	0.075239
OR51E2	4701401	4719084	72	13	1138870	1.4378	0.07524
CKMT2	80529104	80562216	78	8	1138870	1.4375	0.075294
MICA	31371356	31383092	168	23	1138870	1.4374	0.075296
MLLT11	151030234	151040970	10	2	1138870	1.437	0.075359
CLPB	72003469	72145692	192	11	1138870	1.4364	0.075444
ZNF397	32820994	32847097	39	9	1138870	1.4363	0.075453
C10orf120	124457225	124459338	7	2	1138870	1.4361	0.075483
DEF6	35265595	35289548	33	7	1138870	1.4359	0.075521
M1AP	74785010	74875465	39	6	1138870	1.4356	0.075556
MAPRE2	32556892	32723434	349	28	1138870	1.4355	0.075569
KRTAP3-1	39164773	39175576	2	1	1138870	1.4355	0.075573
LINC01101	121221911	121223697	6	2	1138870	1.4352	0.07561
RAF1	12625100	12705725	200	15	1138870	1.4346	0.075706
PBX1	164524821	164868533	657	70	1138870	1.4345	0.075712
ZNF766	52772824	52795977	130	14	1138870	1.4345	0.075716
CABLES1	20714528	20840431	170	21	1138870	1.4342	0.075755
SMAP1	71377479	71571718	369	17	1138870	1.4342	0.075758
ZNF804B	88388682	88966346	1963	78	1138870	1.4341	0.075766
RIPK2	90769975	90803291	78	8	1138870	1.4337	0.075824
TMEM132E	32907768	32966337	75	14	1138870	1.4337	0.075829
NPW	2059927	2070756	18	5	1138870	1.4336	0.075839
TMEM132A	60691935	60704631	42	4	1138870	1.4333	0.075888
TOB1	48939584	48945339	5	2	1138870	1.4333	0.075891
ELOVL2	10980992	11044547	104	8	1138870	1.4332	0.075896
SLC45A2	33944721	33984835	59	8	1138870	1.433	0.075924
PLOD2	145787227	145881440	264	10	1138870	1.4329	0.075937
TSKS	50243010	50266587	19	3	1138870	1.4322	0.076048
ZFX	24167290	24234372	76	5	1138870	1.4321	0.076059
ITGA2B	42449548	42466873	12	2	1138870	1.432	0.076067
AC009802.1	61602042	61609601	20	3	1138870	1.4319	0.076083
TUSC2	50357458	50365682	3	2	1138870	1.4316	0.076132
MCAM	119179241	119192231	6	2	1138870	1.4315	0.076149
UROS	127477146	127511817	63	3	1138870	1.431	0.076211
DNTT	98064085	98098321	80	7	1138870	1.4309	0.076231
C2orf50	11273179	11286916	51	5	1138870	1.4309	0.076235
FAM53C	137667624	137685416	37	8	1138870	1.4308	0.076244
CAPZA1	113161795	113214241	72	9	1138870	1.4308	0.076247
CLEC5A	141627157	141646807	44	5	1138870	1.4305	0.076286
FOLR2	71927645	71932994	7	3	1138870	1.4301	0.07634
EIF4A1	7476024	7482323	20	6	1138870	1.4297	0.076402
SPINT4	44350990	44354469	21	2	1138870	1.4296	0.076411
CCDC66	56591189	56655846	280	18	1138870	1.4295	0.076431
ATMIN	81069452	81080963	20	3	1138870	1.4292	0.076474
YAE1D1	39605975	39649919	154	19	1138870	1.4292	0.076479
ZNF813	53970989	54006950	152	23	1138870	1.4291	0.076481
PELI3	66234216	66244808	15	2	1138870	1.4288	0.076528
ATAD2	124332090	124428590	80	17	1138870	1.4287	0.076551
ANXA3	79472673	79531597	121	14	1138870	1.4286	0.076557
SP2	45973516	46006323	61	10	1138870	1.4285	0.07658
ANKRD32	93954052	94075141	315	17	1138870	1.4283	0.076597
LETMD1	51441745	51454207	33	5	1138870	1.4282	0.076611
NINL	25433341	25566153	260	13	1138870	1.4282	0.076622
S100A7L2	153409534	153412425	6	2	1138870	1.4282	0.076623
B3GNT4	122688090	122693499	7	2	1138870	1.4281	0.076635
TMCO3	114145310	114204542	384	10	1138870	1.4281	0.076637
OPALIN	98102973	98119092	51	8	1138870	1.4278	0.076678
GLI2	121493199	121750229	350	50	1138870	1.4277	0.076686
TAZ	153639854	153650065	1	1	1138870	1.4276	0.076702
PTCRA	42883727	42893573	12	3	1138870	1.4267	0.076838
C1QTNF6	37576207	37595425	70	8	1138870	1.4262	0.076912
HYDIN	70841281	71264625	174	12	1134744	1.4259	0.076952
SPINK9	147700766	147719412	34	1	1138870	1.4258	0.076963
MT1H	56703726	56705041	4	2	1138870	1.4257	0.076977
SMAD3	67356101	67487533	353	44	1138870	1.4255	0.077003
NKX2-6	23559964	23564111	12	3	1138870	1.4254	0.077014
LMF1	903634	1031318	432	20	1124653	1.4254	0.077027
HSD17B1	40701232	40707231	21	4	1138870	1.4251	0.077058
HNRNPUL1	41768401	41813503	38	2	1138870	1.4249	0.0771
XRCC2	152341864	152373250	89	13	1138870	1.4243	0.077185
DHRS2	24099324	24114848	4	2	1138870	1.4238	0.07725
JMJD8	731671	734529	3	1	1138870	1.4237	0.077273
CDA	20915441	20945401	128	18	1138870	1.4232	0.077338
APOL6	36044442	36064456	35	3	1138870	1.423	0.077364
TMEM129	1717679	1723085	25	6	1138870	1.4229	0.077385
PYGB	25228705	25278650	161	10	1138870	1.4229	0.077387
SRP9	225965531	225978168	31	7	1138870	1.4225	0.077438
SETX	135136743	135230372	335	12	1137798	1.4225	0.077446
POM121C	75046066	75115548	2	1	959379	1.4223	0.07747
WDR1	10075963	10118573	147	13	1138870	1.4223	0.077471
AVEN	34158428	34331377	564	32	1138870	1.422	0.077514
PIGF	46808076	46844258	82	12	1138870	1.4218	0.077548
EBPL	50234859	50265611	149	18	1138870	1.4216	0.077569
TCEAL3	102862379	102884618	11	3	1138870	1.4209	0.077671
BTG1	92536286	92539673	9	4	1138870	1.4209	0.077673
GTPBP8	112709765	112733907	53	12	1138870	1.4203	0.077755
ESCO2	27629466	27670157	137	7	1138870	1.4203	0.077762
DNPEP	220238268	220264744	41	5	1138870	1.4201	0.077786
LTF	46477136	46526724	160	18	1138870	1.4198	0.077838
PRELID2	144851362	145214932	803	24	1138870	1.4196	0.077863
ABI1	27035522	27150016	336	15	1138870	1.4194	0.077893
PPHLN1	42632249	42853517	506	13	1138870	1.4194	0.077894
ZYG11B	53192126	53293014	232	13	1138870	1.4186	0.078001
ABHD12	25275379	25371619	205	7	1138870	1.4182	0.078071
RORA	60780483	61521518	1812	174	1138870	1.4179	0.078108
TTC27	32853099	33046118	676	37	1138870	1.4177	0.078136
ALLC	3705785	3750261	175	18	1138870	1.4176	0.078147
XPO1	61704984	61765761	110	10	1138870	1.4175	0.078171
OR2H1	29424958	29432105	13	5	1138870	1.4174	0.078177
OSBPL10	31699382	32119072	1178	100	1137061	1.4171	0.078222
SLC24A3	19193290	19703581	1483	94	1138870	1.417	0.078235
TAPBP	33267471	33282164	32	6	1138870	1.417	0.078237
TBX22	79270255	79287268	25	5	1138870	1.4168	0.078267
GATA4	11534468	11617511	269	31	1138870	1.4166	0.078301
RP11-47I22.4	61995846	62124682	278	39	1138870	1.416	0.078391
TRMT112	64083932	64085556	3	1	1138870	1.4157	0.078428
ZFPM2	106330920	106816760	1019	72	1138870	1.4155	0.078457
ANKRD33	52281744	52285448	19	6	1138870	1.4147	0.078571
RRP9	51967446	51975957	7	1	1138870	1.4147	0.078584
PPM1H	63037762	63328817	872	90	1138870	1.4146	0.078589
HARBI1	46624411	46639459	9	2	1138870	1.4145	0.078609
C10orf129	96953957	96988685	110	7	1138870	1.4145	0.078613
PITPNM1	67259239	67273734	6	3	1138870	1.4144	0.078629
TCEAL2	101380660	101382683	4	1	1138870	1.4143	0.078638
HAX1	154244987	154248351	2	1	1138870	1.4141	0.078659
RP11-287D1.3	74438731	74590504	195	20	1138870	1.4135	0.07875
MYOM1	3066805	3220106	505	45	1138870	1.4134	0.078766
RAB20	111175417	111214080	198	21	1138870	1.4134	0.078773
LRRC41	46726868	46769280	32	8	1138870	1.4124	0.07892
METTL11B	170115142	170136931	65	12	1138870	1.4113	0.079074
MYO10	16665395	16936372	730	80	1138870	1.4111	0.079103
SMO	128828713	128853386	65	10	1138870	1.4107	0.079172
DCN	91539025	91576900	31	3	1138870	1.4107	0.079172
PRKRA	179296141	179316239	19	6	1138870	1.4106	0.07918
NXF2B	101615316	101726732	8	2	1138870	1.4104	0.079218
TCP11X2	101629549	101726732	8	2	1138870	1.4104	0.079218
MPC2	167885967	167906278	22	3	1138870	1.4103	0.079222
ZNF846	9862669	9903856	55	4	1138870	1.4101	0.07925
SDK2	71330523	71640228	723	81	1138870	1.4101	0.079252
RHBDD2	75471920	75518244	88	14	1138870	1.4098	0.079294
CCDC65	49297893	49325623	73	4	1138870	1.4098	0.079303
ENG	130577291	130617035	65	13	1138870	1.4095	0.079339
RPL32	12875984	12883087	28	4	1138870	1.409	0.079417
PLA2G7	46671938	46703430	43	8	1138870	1.4089	0.079427
VAMP1	6571403	6580153	24	4	1138870	1.4089	0.07944
C10orf40	61715188	61720671	17	3	1138870	1.4086	0.079473
EMC9	24608174	24610797	4	2	1138870	1.4084	0.079502
C17orf97	260118	273510	26	4	1138870	1.4084	0.079513
DDIT4L	101107027	101111939	29	7	1138870	1.4083	0.07952
ZDHHC13	19138646	19197969	122	11	1138870	1.4081	0.079549
ZNF302	35168544	35177302	32	5	1138870	1.4081	0.079552
NFE2L1	46125691	46138849	24	6	1138870	1.408	0.079558
AC006486.9	42738735	42759284	21	2	1138870	1.4077	0.079606
TMEM26	63166401	63213208	109	15	1138870	1.4077	0.079608
MRGPRF	68771863	68780877	17	5	1138870	1.4077	0.07961
ETNK2	204100190	204121307	40	12	1138870	1.4075	0.07964
UBXN6	4444996	4457819	23	3	1138870	1.4073	0.079663
CPSF6	69633317	69668138	52	7	1138870	1.4073	0.079667
SHISA2	26618735	26625169	7	3	1138870	1.407	0.079707
PIP5K1B	71320575	71624092	831	39	1138870	1.4065	0.079782
BPIFB1	31861286	31897684	67	8	1138870	1.4061	0.079841
ZNF696	144371846	144380231	36	3	1138870	1.406	0.079868
DOK7	3465033	3503200	253	22	1138870	1.4058	0.079889
SOX9	70117161	70122561	8	2	1138870	1.4056	0.079917
UTP20	101673887	101780394	224	19	1138870	1.4052	0.079976
OR10A2	6890924	6891976	8	1	1138870	1.4048	0.08004
WDR20	102605840	102691184	174	17	1138870	1.4048	0.080046
C12orf74	93096619	93102325	9	4	1138870	1.4044	0.080102
SULT2A1	48373723	48389654	66	8	1138870	1.4041	0.080137
FAM20A	66531254	66597530	119	17	1138870	1.4041	0.080139
SASH3	128913955	128929177	1	1	252620	1.4041	0.08015
CCDC107	35658301	35661508	16	4	1138870	1.404	0.080167
GMIP	19740285	19754476	19	5	1138870	1.4039	0.080179
ADD2	70834750	70995357	624	32	1138870	1.4037	0.080198
IGDCC4	65673802	65715410	50	9	1138870	1.4037	0.080199
ACYP1	75519924	75536186	25	2	1138870	1.4034	0.080248
DACT1	59100685	59115039	21	5	1138870	1.4033	0.080261
PFDN2	161070346	161087901	31	5	1138870	1.4031	0.080299
PARP6	72533522	72565340	55	7	1138870	1.4026	0.080364
TFDP2	141663277	141868386	658	14	1138870	1.4026	0.080367
ABCC2	101542489	101611949	170	14	1138870	1.4025	0.080376
TTF1	135251008	135282209	53	6	1138870	1.4023	0.080413
NAB2	57482677	57489259	12	6	1138870	1.402	0.080451
ARHGAP26	142149949	142608576	1017	69	1138870	1.4017	0.080503
HDAC5	42154114	42201070	63	6	1138870	1.4014	0.080548
NPL	182758428	182799519	60	6	1138870	1.4013	0.080555
C16orf58	31500792	31520630	17	5	1138870	1.4011	0.080594
GLI3	42000548	42277469	761	61	1138870	1.4011	0.080597
WDR82	52288437	52322036	39	5	1138870	1.4008	0.08063
GABPB2	151043054	151098018	102	10	1138870	1.4008	0.080643
PRRC2C	171454651	171562650	254	13	1138870	1.4006	0.080665
EED	85955586	85989855	75	9	1138870	1.4006	0.08067
RPAIN	5322961	5336196	58	4	1138870	1.4003	0.080706
MTA2	62360686	62369312	9	1	1138870	1.4003	0.080708
RP4-576H24.4	1520790	1600655	123	18	1138870	1.4001	0.080737
HMGXB4	35653445	35691800	76	3	1138870	1.4001	0.080738
TLDC2	35504524	35522638	40	9	1138870	1.4	0.08075
TMEM207	190146444	190167665	67	13	1138870	1.3998	0.080792
DBX1	20177701	20182159	10	4	1138870	1.3997	0.080802
LMNB2	2427636	2456994	95	10	1138870	1.3997	0.080805
GRAMD2	72452148	72490126	38	6	1138870	1.3993	0.080855
OR8I2	55860753	55861762	5	1	1138870	1.3992	0.080878
KLHL5	39046659	39128477	240	8	1138870	1.3988	0.080935
HELZ	65066554	65242105	265	12	1138870	1.3986	0.080969
TMEM251	93651296	93653434	2	1	1138870	1.3984	0.081
DPCR1	30908749	30921998	37	12	1138870	1.3983	0.081015
FAM114A1	38869298	38947360	281	17	1138870	1.3983	0.081018
CWC15	94695787	94706776	26	6	1138870	1.3972	0.081174
SPRR2B	153042700	153113927	144	10	1138870	1.3967	0.081252
ZNF426	9638667	9649303	3	1	1138870	1.3965	0.081276
CTSW	65647280	65651212	6	2	1138870	1.3962	0.081331
TMPRSS15	19641433	19858197	534	54	1137210	1.3957	0.081407
ACTN4	39138289	39222223	236	16	1135115	1.3954	0.081443
RSAD2	7005937	7038370	36	5	1138870	1.3954	0.081449
MAATS1	119421869	119485949	134	15	1138870	1.3954	0.081451
CCDC82	96085933	96123087	76	11	1138870	1.3953	0.08146
ALG10B	38710380	38717784	19	4	1138870	1.3953	0.081466
PHRF1	576486	612222	99	12	1138870	1.3947	0.081551
C9orf72	27546544	27573864	96	12	1138870	1.3946	0.081561
C17orf105	41857803	41864980	20	2	1138870	1.3946	0.081561
GAB1	144257915	144395721	242	26	1138870	1.3945	0.081576
DPH2	44435672	44439041	3	1	1138870	1.394	0.081656
EDN3	57875482	57901047	20	4	1138870	1.3938	0.081684
ATG13	46638826	46696368	41	5	1138870	1.3935	0.081728
AKAP1	55162453	55198710	86	16	1138870	1.3927	0.081861
OR2F2	143632259	143633372	6	2	1138870	1.3926	0.081874
CTRL	67961543	67966317	1	1	1138870	1.3925	0.081881
ZNF562	9759330	9785776	46	5	1138870	1.3924	0.081893
HIBCH	191054461	191208919	386	9	1138870	1.3922	0.081934
ZNF391	27342394	27371683	149	5	1138870	1.3921	0.081947
CD47	107762145	107809872	87	14	1138870	1.3918	0.081997
KHDC1L	73933267	73935493	5	2	1138870	1.3914	0.082056
NLK	26368763	26523407	61	24	1138870	1.3913	0.082068
HIPK2	139246316	139477577	344	29	1138870	1.3912	0.082088
RBM15	110881128	110889299	11	4	1138870	1.3911	0.08209
CAMTA2	4871287	4890960	55	10	1138870	1.3911	0.082103
PDK3	24483338	24557954	114	10	1138870	1.3906	0.082166
RASGEF1A	43689983	43762367	276	21	1138870	1.3906	0.082179
TUFT1	151512781	151556059	81	12	1138870	1.3899	0.082274
AC073657.1	42073346	42076229	5	2	1138870	1.3897	0.082303
PHTF1	114239453	114302111	97	10	1138870	1.3897	0.082317
EHBP1L1	65343509	65360121	19	5	1138870	1.3896	0.082322
ZNF575	44029649	44040282	19	5	1138870	1.3896	0.082322
ARSA	51061182	51066607	33	11	1138870	1.3895	0.082336
OGDH	44646171	44748665	171	15	1138870	1.3891	0.082396
UBXN7	196074533	196159345	113	11	1138870	1.389	0.082417
MRPS15	36921319	36930038	37	5	1138870	1.3886	0.082473
SLMO1	12407895	12432237	80	14	1138870	1.3886	0.082479
SLC16A5	73083822	73102257	82	11	1138870	1.3885	0.082493
LSM12	42112003	42144987	41	8	1138870	1.3884	0.082509
2012-09-01	4827670	4838522	33	3	1138870	1.3884	0.082512
KCNJ16	68049570	68131749	214	9	1138870	1.3878	0.082601
INSRR	156809855	156828810	5	1	1138870	1.3874	0.082654
CTD-3193O13.9	7933605	7939326	12	4	1138870	1.3868	0.082748
MAP4K5	50885219	51027844	208	19	1138870	1.3867	0.082774
ERCC8	60169658	60240900	164	16	1138870	1.3866	0.082781
ZNF135	58570607	58597677	15	2	1138870	1.3864	0.082816
PC	66615704	66725847	174	18	1138870	1.3864	0.082819
C14orf183	50550369	50559361	19	4	1138870	1.3863	0.08282
NOD2	50727514	50766988	62	7	1138870	1.3863	0.082829
DOCK1	128593978	129250781	1583	101	1138870	1.3861	0.082852
PPP2R5B	64685025	64701945	29	5	1138870	1.386	0.082866
CCL23	34340096	34345005	14	4	948959	1.3858	0.082899
CHCHD6	126423063	126679249	616	25	1138870	1.3857	0.082914
SF3A1	30727977	30752936	72	11	1138870	1.3854	0.082963
SEC31A	83739814	83822319	16	3	1004252	1.3846	0.083081
TMED8	77801364	77843452	102	13	1138870	1.3845	0.083107
ACAD9	128598439	128634910	91	11	1138870	1.3845	0.083108
HIVEP3	41972036	42501596	1246	54	1138870	1.384	0.083175
CPOX	98239976	98312567	192	28	1138870	1.3838	0.083214
ELSPBP1	48497908	48528410	121	8	1135903	1.3836	0.083243
PPIC	122358945	122372436	40	10	1138870	1.3835	0.083263
PNO1	68384976	68403370	34	4	1138870	1.3828	0.083364
NFS1	34255977	34287281	60	6	1138870	1.3824	0.08342
CNTFR	34551430	34590121	113	16	1138870	1.3824	0.083422
KRT78	53231588	53242876	22	6	1138870	1.3822	0.08345
SZT2	43855553	43918321	77	6	1138870	1.3822	0.083461
ISX	35462129	35483380	106	8	1138870	1.382	0.083482
TWIST1	19060614	19157295	219	10	1138870	1.3816	0.083543
OR8K5	55926870	55927793	1	1	1138870	1.3813	0.083591
COQ6	74416629	74430373	49	8	1138870	1.3813	0.083596
RPS14	149822753	149829319	26	3	1138870	1.3812	0.083607
RIC3	8127597	8190602	195	16	1138870	1.381	0.083638
PCIF1	44563267	44576662	26	8	1138870	1.3809	0.08366
CDKN2C	51426417	51440305	10	3	1138870	1.3806	0.083694
PACRGL	20697905	20754530	217	18	1138870	1.3802	0.083764
ZNF354B	178286954	178315123	196	6	1138870	1.38	0.083788
ZKSCAN2	25247322	25269252	18	3	1138870	1.3799	0.083809
TAF4B	23805900	23971649	378	20	1138870	1.3796	0.083854
LUC7L	238968	279462	62	8	1138870	1.3791	0.083939
GEN1	17935125	17966632	75	11	1138870	1.379	0.083951
ABCC6	16242785	16317379	186	21	1112927	1.3789	0.083963
CX3CR1	39304985	39323226	60	16	1138870	1.3788	0.083978
CASD1	94138531	94186331	82	9	1138870	1.3787	0.083993
ZC2HC1C	75530873	75545126	25	3	1138870	1.3787	0.084
NPR2	35792151	35809729	29	4	1138870	1.3781	0.084084
FAM73B	131798900	131834361	24	5	1138870	1.378	0.084109
SH2D2A	156776035	156786654	13	3	1138870	1.3779	0.084118
PTRF	40554470	40575535	77	9	1138870	1.3778	0.084138
ZNF169	97021593	97063736	177	17	1138870	1.3778	0.084139
TIFAB	134779908	134788089	35	8	1138870	1.3776	0.084158
CAMK2A	149599054	149669854	132	21	1138870	1.3776	0.084166
VPRBP	51433298	51534010	87	5	1138870	1.3775	0.084173
BIRC2	102217942	102249401	49	5	1138870	1.3775	0.084181
OR10J1	159409512	159410600	5	3	1138870	1.3775	0.084185
MR1	181003067	181031074	89	17	1138870	1.3774	0.084192
RPL10A	35436185	35438562	6	3	1138870	1.3773	0.084211
AGAP5	75434033	75457639	11	3	1138870	1.3772	0.084228
AGER	32148745	32152101	11	5	1138870	1.3772	0.084231
OR2A2	143806607	143807657	4	2	1138870	1.3771	0.084244
C9orf57	74666292	74687733	61	11	1138870	1.3771	0.084247
SUPT4H1	56422539	56430454	23	5	1138870	1.377	0.084252
ACAT2	160181360	160200144	70	9	1138870	1.3767	0.084299
SERPINB10	61564408	61603345	176	6	1138870	1.3763	0.084359
MKL1	40806285	41032706	315	9	1138870	1.3763	0.08437
BTN2A1	26458150	26476849	46	9	1138870	1.3762	0.084383
SEH1L	12947132	12987535	120	15	1138870	1.3762	0.084386
SULT1C4	108994367	109004513	20	4	1138870	1.3758	0.084443
GRINA	145064226	145067583	4	1	1138870	1.3757	0.084452
ACTL6B	100240720	100254084	10	3	1138870	1.3755	0.084488
CPT1B	51007290	51017899	48	8	1138870	1.3753	0.084517
LRRC17	102553438	102585396	29	6	1083552	1.3752	0.084533
AFM	74347400	74369691	49	7	1138870	1.3752	0.084538
PRSS57	685521	695460	53	7	1138870	1.3752	0.084538
OR9G1	56467864	56468781	7	2	1138870	1.375	0.084572
C19orf81	51152702	51162567	13	3	1138870	1.3749	0.084588
HDHD1	6966961	7066231	165	7	1138870	1.3747	0.084616
AC026407.1	157160003	157161727	6	2	1138870	1.3743	0.08468
GPR63	97242002	97285353	109	12	1138870	1.3737	0.084764
MS4A1	60223225	60238233	29	5	1138870	1.3735	0.084804
RACGAP1	50370706	50426919	66	1	1138870	1.3734	0.084808
ZSCAN30	32831032	32870196	64	9	1138870	1.3733	0.084832
CRISPLD2	84853590	84954374	462	45	1138870	1.3731	0.084864
TRAPPC3	36602173	36615098	15	1	1138870	1.3731	0.084867
RP11-192H23.4	26782770	26941215	210	23	1138870	1.3727	0.084916
FLT3LG	49977464	49989488	28	2	1138870	1.3724	0.084976
OR9Q1	57791353	57949088	520	22	1138870	1.3718	0.085064
CNBD2	34556512	34618622	88	8	1138870	1.3716	0.085093
OR52M1	4566421	4567374	4	2	1138870	1.3713	0.085133
ILDR2	166882443	166944719	103	16	1138870	1.3703	0.085302
EDA	68835911	69259319	680	28	1138870	1.3699	0.085361
DUSP3	41843489	41856356	31	4	1138870	1.3698	0.085381
RNF139	125486979	125500155	21	5	1138870	1.3695	0.085421
VASN	4421849	4433529	17	4	1138870	1.3692	0.085474
TOX3	52471917	52581714	176	22	1138870	1.3687	0.085546
AC114546.1	35270552	35272268	3	1	1138870	1.3683	0.08561
IFIH1	163123589	163175213	90	2	1138870	1.3682	0.085623
HDC	50534144	50558223	54	12	1138870	1.3682	0.08563
TP53I3	24300303	24308731	17	4	1138870	1.3679	0.085677
C1orf43	154179182	154193104	17	4	1138870	1.3677	0.085707
USH1C	17515442	17565963	111	18	1138870	1.3671	0.08579
MOB2	1490687	1522477	88	8	1138870	1.3669	0.085822
TPM4	16177831	16213813	32	3	1138870	1.3662	0.085945
PDXDC1	15068448	15233196	107	10	1088545	1.3658	0.085995
SVOPL	138279030	138386097	140	27	1131178	1.3658	0.086005
ASB2	94400499	94443137	71	10	1138870	1.3657	0.086019
EHHADH	184908412	184999778	147	13	1138870	1.3656	0.086034
WTAP	160146617	160177351	74	11	1138870	1.3656	0.086037
TMEM101	42088556	42101314	27	7	1138870	1.3655	0.086044
OGG1	9791628	9829903	72	11	1138870	1.3654	0.086072
TMEM62	43415477	43477344	45	7	1138870	1.3653	0.086074
HAPLN1	82933624	83017432	184	27	1138870	1.3653	0.086079
DYX1C1	55702723	55800432	311	19	1138870	1.3652	0.086091
UBL5	9938568	9940791	1	1	1138870	1.365	0.086133
LINC00692	25900024	25915191	31	4	1138870	1.3644	0.086222
RIMS2	104512976	105268322	1799	32	1138870	1.3643	0.08624
TSR1	2225797	2240801	18	5	1138870	1.3642	0.086248
ORAI1	122064455	122080583	27	5	1138870	1.3641	0.086268
AC022819.2	99859300	99859828	1	1	1138870	1.3641	0.086274
KCNK5	39156749	39197226	113	19	1138870	1.3637	0.086339
IPCEF1	154475631	154677926	681	54	1138870	1.3635	0.086363
CPN1	101801950	101841634	111	16	1138870	1.3634	0.086386
HYPK	44088340	44095241	5	2	1138870	1.3632	0.086403
GTF2A1	81641796	81687721	78	11	1138870	1.3631	0.086423
KDM4D	94706845	94732682	51	9	1138870	1.3626	0.086498
RP11-362K2.2	58937907	59206842	524	37	1138870	1.3626	0.086501
NRSN1	24126350	24155128	70	20	1138870	1.3624	0.08653
PRAP1	135160650	135166187	17	3	1138870	1.3623	0.086552
DOK5	53092136	53267710	211	16	1138870	1.3623	0.086555
RPF1	84944942	84963473	75	13	1138870	1.3622	0.086561
TMC3	81623558	81666554	136	12	1138870	1.3621	0.086591
OR2AT4	74799758	74800799	1	1	1138870	1.3618	0.08663
AC002472.13	21400249	21418457	12	3	1129998	1.3613	0.086705
TRAF5	211499957	211548288	96	15	1138870	1.3613	0.086708
NHLRC1	18120718	18122851	5	2	1138870	1.3613	0.086717
DARC	159173097	159176290	10	3	1138870	1.361	0.086755
HBG1	5269313	5271122	8	2	1138870	1.361	0.086755
OXSM	25824408	25836025	12	3	1138870	1.361	0.086757
NAT1	18027986	18081198	263	25	1138870	1.3609	0.086778
BMF	40380091	40401093	23	5	1138870	1.3608	0.086795
OR8H1	56057529	56058566	3	1	1138870	1.3607	0.086808
RP1	55528627	55543394	21	4	1138870	1.3606	0.086814
GNPTAB	102139275	102224716	177	18	1138870	1.3606	0.086819
PSMB3	36908989	36920484	28	9	1138870	1.3604	0.086853
AFAP1L1	148651434	148721365	117	22	1138870	1.3604	0.086857
C1QTNF1-AS1	77015291	77023737	12	4	1138870	1.3598	0.086952
NPFFR2	72897521	73013784	314	8	1138870	1.3596	0.086974
COX8C	93813537	93814702	8	3	1138870	1.3596	0.086984
RERE	8412457	8877702	394	20	1138870	1.3593	0.087019
TRAF3IP1	239229082	239309541	176	13	1138870	1.3593	0.087031
TMEM45B	129685714	129729898	148	17	1138870	1.3592	0.087047
IL17B	148750887	148783765	74	8	1138870	1.3587	0.087126
SLC36A4	92877341	92931130	125	15	1138870	1.3585	0.087159
ZBTB25	64915824	64971931	118	10	1138870	1.358	0.087226
HEMGN	100689073	100707138	26	3	1138870	1.3578	0.087261
ULK1	132379196	132407712	50	6	1138870	1.3578	0.087263
C17orf98	36991341	36997708	20	6	1138870	1.3575	0.087306
LONP1	5691845	5720583	71	7	1138870	1.3572	0.087358
FAM155A	107820883	108519083	1983	166	1138870	1.3566	0.087456
TMEM151A	66059341	66064135	4	2	1138870	1.3563	0.087504
GNG5	84964008	84972248	26	8	1138870	1.356	0.087549
MUC15	26580580	26593780	42	11	1138870	1.3559	0.087569
DLGAP4	34894258	35157040	183	21	1138870	1.3556	0.087615
PSMD4	151227179	151239955	13	2	1138870	1.3554	0.087639
OR6B2	240968841	240969906	2	1	1138870	1.3552	0.087671
TMEM81	205052258	205053645	5	2	1138870	1.3549	0.087722
DDIT4	74033678	74035794	2	1	1138870	1.3549	0.087733
ABCB5	20654830	20816658	507	30	1138870	1.3548	0.087744
UGT2B11	70065669	70080449	48	7	1138870	1.3547	0.087764
C8orf44	67579850	67597799	16	4	1138870	1.3538	0.087894
STRIP2	129074274	129128240	99	9	1138870	1.3538	0.087895
GTF2H1	18343842	18388591	76	7	1138870	1.3538	0.087901
CHST12	2443223	2474242	41	4	1138870	1.3534	0.087963
LAMTOR4	99746530	99753567	8	2	1138870	1.3533	0.087977
WDR78	67278568	67390570	195	22	1138870	1.3533	0.087986
KLHDC7A	18807424	18812478	25	5	1138870	1.3529	0.088044
HCAR2	123185840	123187890	2	1	1138870	1.3526	0.088091
MKNK2	2037470	2051243	18	4	1138870	1.352	0.088189
PHTF2	77428122	77586818	303	16	1138870	1.3516	0.088248
PJA2	108670410	108745695	259	12	1138870	1.3514	0.088281
EIF2AK3	88856259	88927094	59	8	1138870	1.3512	0.088311
DNAH17-AS1	76494911	76499138	20	5	1138870	1.3509	0.088357
ADCK2	140372953	140396061	37	5	1138870	1.3509	0.088367
UBXN4	136499189	136542625	27	5	1106046	1.3507	0.088389
C2orf74	61372243	61391964	72	5	1138870	1.3505	0.088432
PKM	72491370	72524164	40	7	1138870	1.3499	0.08852
ZNF286A	15602891	15640874	11	3	1138870	1.3497	0.088554
PPP3CC	22298332	22398652	150	6	1138870	1.3492	0.088644
CALHM3	105232561	105238997	8	2	1138870	1.3491	0.088647
PSMD14	162164549	162268228	125	11	1138870	1.349	0.08867
PCOLCE2	142534764	142608045	189	27	1138870	1.3488	0.088694
RTKN2	63942794	64028466	200	12	1138870	1.3481	0.088805
RHOH	40192673	40248587	111	15	1138870	1.3481	0.08881
ZFP36L1	69254377	69263190	18	4	1138870	1.3481	0.088817
EFNA3	155036224	155060014	32	7	1138870	1.348	0.088827
ADIRF	88727949	88743691	51	7	1138870	1.3479	0.08884
OSGIN2	90914087	90940116	47	8	1138870	1.3475	0.088907
TAF7L	100523241	100548059	35	2	1138870	1.3472	0.088959
RP11-219B4.5	86134675	86157946	23	4	1138870	1.3471	0.088967
STYXL1	75625656	75677322	85	9	1138870	1.347	0.088997
CHP2	23765948	23770272	3	2	1138870	1.3469	0.089009
ZNF568	37407231	37489602	329	9	1138870	1.3467	0.089042
SMPD2	109761966	109765122	8	4	1138870	1.346	0.089148
OR5T1	56043029	56044146	3	2	1138870	1.3459	0.08916
PNMAL1	46969748	46974820	30	4	1138870	1.3458	0.089178
CCNB1	68462837	68474072	30	3	1138870	1.3457	0.089206
STK32B	5053169	5502725	1860	72	1138870	1.3454	0.089248
BTK	100604435	100641183	39	4	1138870	1.3452	0.089279
TMED4	44617493	44621886	13	4	1138870	1.3449	0.089329
PPIB	64448011	64455404	15	4	1138870	1.3443	0.089422
PFN1	4848947	4852356	11	5	1138870	1.3441	0.089452
LRRC6	133584320	133687838	157	15	1138870	1.344	0.089471
GRAMD3	125695824	125832186	297	40	1138870	1.3434	0.089572
DPCD	103330317	103369425	63	6	1138870	1.3431	0.089625
SHROOM3	77356253	77704406	974	56	1138870	1.343	0.089633
FAP	163027194	163101661	79	3	1138870	1.3429	0.089645
TRIM44	35684353	35829775	143	17	1138870	1.3428	0.089662
DNM3	171810621	172387606	1308	56	1138870	1.3428	0.089675
IL23A	56732663	56734193	1	1	1138870	1.3427	0.089688
USP36	76783463	76837523	100	11	1138870	1.3425	0.089713
COX6B1	36139125	36149763	25	7	1138870	1.3425	0.089715
CCDC42	8633252	8648537	50	7	1138870	1.3421	0.089783
TMEM115	50392180	50397041	2	1	1138870	1.3417	0.089839
RP11-723O4.6	128628717	128690173	152	18	1138870	1.3416	0.089867
AP001885.1	66963391	66964638	1	1	1138870	1.3411	0.08994
NTAN1	15131710	15149921	32	3	1127652	1.3411	0.089944
CAMK2G	75572259	75634343	59	5	1138870	1.3408	0.089995
NDUFB2	140390577	140422590	52	5	1138870	1.3406	0.090023
NOL4	31431064	31804916	771	39	1138870	1.3406	0.090032
ADAM33	3648612	3662893	51	14	1138870	1.3402	0.090082
GINS1	25388363	25433264	94	6	1138870	1.34	0.090115
DYM	46570039	46987717	633	25	1138870	1.34	0.090128
ESPN	6484848	6521430	76	7	1138870	1.3398	0.090156
CBX4	77806955	77813228	9	3	1138870	1.3398	0.090159
ZMYM6	35449523	35497569	72	2	1126561	1.3397	0.09017
C12orf57	7052141	7055166	3	1	1138870	1.3395	0.090197
PCDHGC3	140855580	140892542	79	15	1138870	1.3392	0.090245
DUSP10	221874766	221915518	78	17	1138870	1.3392	0.090258
SP1	53773960	53810230	61	5	1138870	1.3389	0.090297
N4BP2	40058446	40159872	235	23	1138870	1.3386	0.090353
KIAA1045	34957484	34982541	40	9	1138870	1.3383	0.090404
RP11-352D3.2	4050799	4055812	34	10	1138870	1.3382	0.090418
OSBPL3	24836158	25021253	543	59	1138870	1.338	0.090442
TPH1	18039111	18063973	41	5	1138870	1.3378	0.090474
TRMT6	5917881	5931182	55	9	1138870	1.3376	0.090508
THEMIS	128029217	128239776	379	25	1138870	1.3376	0.090521
C9orf50	132374504	132383055	27	5	1138870	1.3375	0.090534
TMEM35	100333709	100351353	4	1	1138870	1.3373	0.090557
PAN2	56710007	56727837	14	1	1138870	1.3372	0.090576
LRRC28	99791567	99930934	350	19	1138870	1.3369	0.090631
DEFB128	168494	170322	6	2	1138870	1.3368	0.09064
STAT2	56735381	56753939	19	1	1138870	1.3365	0.090693
HEY2	126068810	126082415	24	3	1138870	1.3365	0.090694
FKBP3	45584803	45604522	20	4	1138870	1.3364	0.090713
USP7	8985951	9058371	66	6	1138870	1.3363	0.090724
AVL9	32535038	33078516	1664	32	1138870	1.3363	0.09073
RPL14	40498783	40503861	6	2	1138870	1.336	0.090767
PSMA6	35747839	35786699	116	13	1138870	1.3351	0.090926
HSPA1L	31777396	31783437	17	8	1138870	1.335	0.090941
RP4-734P14.4	2447858	2489553	93	12	1138870	1.3347	0.090993
RP11-977G19.10	56679700	56709843	35	1	1138870	1.3346	0.091004
CRYAA	44589118	44592915	2	1	252620	1.3342	0.091062
RIBC2	45809572	45828376	58	4	1138870	1.3341	0.091093
CCDC51	48473574	48481866	11	2	1138870	1.3337	0.091156
WNT11	75897369	75921780	69	13	1138870	1.3336	0.091167
RP11-404L6.2	67485704	67494235	20	4	1138870	1.3329	0.09129
CHPT1	102090725	102137918	100	15	1138870	1.3328	0.091298
USP49	41757634	41863099	184	20	1138870	1.3326	0.091339
KIAA0430	15688243	15737023	61	11	1138870	1.3325	0.091347
CYP4A11	47394849	47407156	35	4	1138870	1.3315	0.091515
SRP14	40327940	40331389	12	4	1138870	1.3315	0.091515
FRMPD2	49364601	49482941	131	9	1138870	1.331	0.091589
EFNA3	155036224	155059283	30	6	1138870	1.3306	0.091661
CEP192	12991361	13125051	383	19	1138870	1.3306	0.091662
KIF6	39297766	39693181	1027	50	1138870	1.3305	0.091682
RAI2	17818169	17879457	3	2	252620	1.3304	0.091698
TADA3	9821544	9834695	30	5	1138870	1.3303	0.09171
ACSBG1	78459810	78538030	246	41	1138870	1.3301	0.091735
CNN3	95362507	95392834	110	22	1138870	1.33	0.091753
ZNF709	12571998	12624668	182	9	1138870	1.33	0.091753
FBXW4	103370423	103455052	107	12	1138870	1.33	0.091757
DMWD	46286205	46296060	17	5	1138870	1.3298	0.091794
EXOG	38537618	38583652	93	10	1138870	1.3296	0.091825
TRDN	123537483	123958238	1225	55	1138870	1.3295	0.091835
TNFSF4	173152873	173176452	53	7	1138870	1.3294	0.091864
SLC7A6	68298433	68335722	51	7	1138870	1.3293	0.091876
RP11-247C2.2	74418256	74421619	3	1	1138870	1.3291	0.09191
FGD4	32552463	32798984	941	48	1138870	1.3286	0.091984
RAD51B	68286496	69196935	2072	97	1138870	1.3284	0.092019
C21orf88	40969074	40984748	41	10	1138870	1.3281	0.092067
PRPF39	45553302	45585485	37	3	1138870	1.3281	0.092078
OR5T3	56019676	56020698	1	1	1138870	1.328	0.092092
RP11-41O4.1	68002675	68019695	58	10	1138870	1.3279	0.092103
PARP3	51976361	51982883	4	2	1138870	1.3278	0.092123
GDAP1L1	42875887	42909013	72	8	1138870	1.3277	0.092137
TPRX2P	48337701	48364769	170	13	1138870	1.3275	0.092175
CROCC	17066768	17299474	68	8	1060342	1.3272	0.092218
RNF151	2016824	2018976	9	2	1138870	1.3268	0.092283
KIF1C	4901243	4931696	65	10	1138870	1.3265	0.092336
AC074212.3	46236509	46267792	40	5	1138870	1.3265	0.092336
TIGD4	153690506	153700916	21	4	1138870	1.3264	0.092349
TRIM56	100728720	100735017	19	5	1138870	1.3263	0.092377
NAT10	34127149	34169217	68	3	1138870	1.3261	0.092408
CLGN	141309609	141349122	95	8	1138870	1.3255	0.092505
N6AMT2	21302870	21348097	135	10	1138870	1.3253	0.092535
FBXO28	224301789	224349749	98	6	1138870	1.3252	0.092558
NUDT19	33182867	33204702	51	7	1138870	1.325	0.092589
TJP1	29991571	30261068	538	42	1138870	1.3248	0.092613
AP5B1	65543364	65548273	7	3	1138870	1.3247	0.09263
SQSTM1	179233388	179265078	109	19	1138870	1.3247	0.092644
GPX5	28493702	28502729	24	6	1138870	1.3246	0.092648
COBL	51083909	51384515	545	32	1138870	1.3244	0.092678
KLF9	72999503	73029540	41	11	1138870	1.3243	0.092707
RP11-244H3.4	35447134	35497342	76	2	1127209	1.3241	0.09273
TPM2	35681989	35691017	25	6	1138870	1.3241	0.092734
TRIM21	4406127	4414926	28	6	1138870	1.3241	0.09274
DHRS9	169921299	169952677	22	4	1138870	1.3233	0.092869
MGAT4A	99235569	99347589	211	21	1138870	1.323	0.092913
CDH2	25530930	25757410	441	33	1138870	1.3229	0.092927
CCL21	34709002	34710121	1	1	1138870	1.3229	0.092937
CNPY2	56703626	56710120	3	1	1138870	1.3223	0.093034
IFI44	79115481	79129763	20	4	1138870	1.3223	0.093036
MAP3K3	61699775	61773663	66	2	1138870	1.3221	0.09307
TNNI1	201373625	201398994	41	11	1138870	1.322	0.093083
ABT1	26597180	26600278	13	4	1138870	1.3219	0.093102
SRRM2	2802330	2822539	17	4	1138870	1.3218	0.093119
SAMD9	92728829	92747336	68	10	1138870	1.3215	0.093162
OR10W1	58034264	58035732	4	1	1138870	1.3215	0.093174
GDE1	19513015	19533467	55	6	1138870	1.3212	0.093222
SLX4	3631182	3661599	87	4	1138870	1.3209	0.093268
MKRN2	12598513	12625212	64	9	1138870	1.3208	0.09329
MESDC2	81239667	81282219	95	6	1138870	1.3206	0.093325
MYBPC1	101962131	102079796	347	30	1138870	1.3205	0.09334
ANXA6	150480273	150537443	208	36	1138870	1.3202	0.093377
CCDC130	13842574	13874110	27	1	1138870	1.3201	0.093405
KREMEN1	29469066	29564321	172	21	1138870	1.3198	0.093445
OR11G2	20665495	20666605	7	2	1138870	1.3196	0.093485
FAM118A	45704849	45737836	64	7	1138870	1.3194	0.093526
C14orf166B	77292715	77336645	118	22	1138870	1.3192	0.093554
BTBD19	45274154	45281257	12	3	1138870	1.3189	0.093595
TLX1NB	102849078	102890883	122	15	1138870	1.3187	0.093635
PTTG2	37962056	37962746	2	1	1138870	1.3186	0.093646
ZYG11A	53308183	53360670	109	6	1138870	1.3185	0.093662
TMEM256-PLSCR3	7293046	7307416	25	6	1138870	1.3181	0.093729
C17orf61-PLSCR3	7293053	7307416	25	6	1138870	1.3181	0.093729
RNFT2	117176096	117291436	249	22	1138870	1.3181	0.093743
AC104532.2	5904852	5914718	32	6	1138870	1.318	0.09375
C16orf45	15528152	15718885	194	23	1138870	1.3175	0.093842
OR8K1	56113421	56114507	4	2	1138870	1.3174	0.093852
GLOD4	660337	685581	57	8	1138870	1.3174	0.09386
HAAO	42994229	43019733	116	10	1138870	1.3173	0.093865
TAPBPL	6560856	6575683	43	4	1138870	1.3173	0.093876
AKAP10	19807615	19881656	82	4	1138870	1.317	0.093917
SCAMP5	75249560	75313837	136	12	1138870	1.3169	0.093932
MON2	62860597	62991363	324	21	1138870	1.3162	0.094047
RAB43	128806412	128841644	28	4	1138870	1.3162	0.094051
ZNF124	247285277	247335318	140	13	1138870	1.3158	0.094117
C2orf72	231902205	231914434	26	4	1138870	1.3157	0.094134
RP11-1C1.5	10505108	10522196	39	3	1138870	1.3157	0.094145
STX16-NPEPL1	57226490	57290466	155	17	1138870	1.3157	0.094145
OR56B4	6128914	6130065	2	1	1138870	1.315	0.094259
SRPX	38008589	38080696	97	12	1138870	1.3149	0.094279
ZNF517	146024261	146036554	20	4	1120921	1.3148	0.094288
AC093677.1	75023327	75024085	1	1	1138870	1.3146	0.09433
RRAGA	19049372	19051019	2	1	1138870	1.3145	0.094335
FDX1	110300607	110335605	106	8	1138870	1.3139	0.094438
IL27RA	14142560	14163743	2	1	1138870	1.3137	0.094469
NYAP1	100081550	100092422	18	4	1138870	1.3133	0.09454
CCNG1	162864575	162873157	9	3	1138870	1.313	0.094583
PATE1	125616188	125619762	25	8	1138870	1.3129	0.094615
COQ10A	56660642	56664750	2	1	1138870	1.3125	0.094671
MET	116312444	116438440	171	25	1138870	1.3125	0.094672
PNKD	219135115	219211516	177	10	1138870	1.3124	0.094691
ROM1	62379194	62382592	5	1	1138870	1.3122	0.09472
OR10AG1	55734975	55735990	11	1	1138870	1.3121	0.094738
DCAF6	167905021	168045081	150	8	1138870	1.3121	0.094741
ALDH7A1	125877533	125931110	109	13	1138870	1.3114	0.094853
PACSIN2	43231418	43411151	527	12	1138870	1.3114	0.094862
MGRN1	4666494	4740975	241	20	1138870	1.3113	0.094874
AC011530.4	46282695	46289231	7	2	1138870	1.3109	0.094944
CS	56665483	56694176	26	1	1138870	1.3109	0.094949
GPR101	136112307	136113833	2	1	1138870	1.3107	0.094971
ZIC2	100634026	100639018	2	1	1138870	1.3107	0.094972
FEM1A	4791728	4795571	3	1	1138870	1.3106	0.094989
ZNF638	71503691	71662199	473	23	1138870	1.3101	0.095084
FAM9B	8992273	9132680	19	3	1138870	1.31	0.095096
TCP11	35085848	35116387	91	9	1138870	1.3099	0.095118
TIMD4	156346293	156390266	104	11	1138870	1.3098	0.095124
C4BPB	207262187	207273338	13	3	1138870	1.3098	0.09513
WNT5A	55499743	55523973	48	11	1138870	1.3097	0.095149
CGRRF1	54976530	55005567	26	3	1138870	1.3096	0.095162
RAD23A	13056669	13064456	10	4	1138870	1.3093	0.095219
ANAPC16	73975787	73995618	34	3	1138870	1.3085	0.095357
IFT140	1560428	1662111	300	14	1138870	1.3082	0.095396
SH2D1A	123480194	123507005	3	1	1138870	1.3081	0.095421
ANKRD36C	96514587	96657541	86	7	1134696	1.308	0.095434
C17orf72	62075711	62081664	1	1	1138870	1.308	0.095443
AKR1B15	134233888	134264627	91	9	1138870	1.3078	0.095467
TWF1	44187526	44200178	25	6	1138870	1.3078	0.095477
RMND5A	86947296	87005164	61	5	1138870	1.3077	0.095491
KDM4E	94758422	94760760	5	2	1138870	1.3075	0.095516
AP3S1	115177178	115249778	123	16	1138870	1.3074	0.095532
MOV10	113215763	113243368	49	7	1138870	1.3069	0.095618
BCHE	165490692	165555260	179	19	1138870	1.3068	0.095642
JAM2	27011584	27089874	204	21	1138870	1.3064	0.0957
TRIB2	12857015	12882860	58	9	1138870	1.3063	0.095719
HMGN4	26538633	26546482	13	2	1138870	1.3058	0.095807
TRNT1	3168600	3192563	96	11	1138870	1.3058	0.095811
AL356356.1	150521897	150524367	1	1	1138870	1.3057	0.095829
FANCC	97861336	98079991	188	14	1138870	1.3053	0.09589
N6AMT1	30244513	30257693	54	5	1138870	1.3053	0.095891
MRPS36	68513587	68525956	31	3	1138870	1.3052	0.09592
FAM107B	14560556	14816896	990	86	1138870	1.3048	0.095981
SLC35A4	139944041	139948688	6	3	1138870	1.304	0.096125
MTRNR2L7	37890366	37891859	3	2	1138870	1.3039	0.096128
KIAA0226L	46916139	47012325	166	9	1138870	1.3039	0.096133
CD300C	72537247	72542282	20	5	1138870	1.3039	0.096137
COL23A1	177664619	178017556	1198	103	1138870	1.3039	0.096138
CELF5	3224701	3297074	125	12	1138870	1.3034	0.096222
POLL	103338639	103348027	15	2	1138870	1.3032	0.096247
ZCCHC4	25314407	25372005	159	15	1138870	1.3031	0.096272
CLDN14	37832919	37948867	430	38	1137540	1.3028	0.096324
KCNK16	39282474	39290744	40	5	1138870	1.3027	0.096332
PSME2	24612574	24616779	3	1	1138870	1.3027	0.096333
NEK3	52706775	52733996	71	9	1138870	1.3025	0.096368
NUTF2	67880635	67906470	33	6	1138870	1.3024	0.09639
RAPGEF2	160025330	160281321	417	26	1138870	1.3021	0.096448
TATDN1	125500726	125551699	90	11	1138870	1.302	0.096458
EPHB3	184279572	184300197	45	7	1138870	1.302	0.096461
PLEKHG2	39903225	39919054	31	6	1138870	1.3019	0.096477
ANKRD52	56631591	56652175	15	1	1138870	1.3018	0.096498
PCSK5	78505560	78977255	1453	157	1138870	1.3015	0.096551
C2orf82	233721980	233743418	49	8	1138870	1.301	0.096624
ENO4	118609023	118671299	50	6	1138870	1.3009	0.096644
COX18	73921797	73935472	11	4	1138870	1.3002	0.096765
RGS2	192778169	192781403	3	1	1138870	1.2999	0.09682
C2orf66	197669726	197675000	5	2	1138870	1.2998	0.096828
FLYWCH2	2933187	2949383	73	7	1138870	1.2998	0.09684
PRKAG2	151253197	151574210	921	92	1135338	1.2991	0.09695
WDR52	113005777	113160457	496	17	1138870	1.2991	0.096959
ERAP1	96096521	96143803	245	21	1138870	1.299	0.096965
SUFU	104263744	104393292	267	11	1138870	1.299	0.096965
NTSR2	11798304	11810290	23	4	1138870	1.299	0.096969
MRPL27	48445218	48450575	17	4	1138870	1.2989	0.096994
TAF11	34845555	34855866	23	6	1138870	1.2988	0.097009
CLSTN1	9789084	9884584	89	6	1138870	1.2987	0.097018
NETO1	70409549	70535381	413	27	1136724	1.2983	0.097089
C5orf20	134779905	134783038	20	5	1138870	1.298	0.097149
MFAP1	44096690	44117000	25	3	1138870	1.2974	0.09724
SMPD3	68392231	68482591	152	16	1138870	1.2974	0.097252
SHF	45459412	45493373	49	7	1138870	1.2969	0.097334
CCDC138	109403213	109501933	148	8	1138870	1.2965	0.097394
ARAF	47420516	47431307	12	2	1138870	1.2965	0.097407
SIKE1	115312100	115323306	3	1	1138870	1.2964	0.097423
TOPBP1	133317019	133380737	167	14	1138870	1.2964	0.097423
PCYT1A	195941093	196014828	187	16	1138870	1.2962	0.097456
STX3	59480929	59573354	236	6	1138870	1.2959	0.097498
BEND4	42112955	42154895	96	12	1138870	1.2958	0.097521
KIF2C	45205490	45233439	42	5	1138870	1.2956	0.097564
VPS9D1	89773542	89787394	32	8	1138870	1.2955	0.097573
TCF19	31126319	31134936	59	10	1138870	1.2953	0.097604
ZNF567	37178514	37218603	98	8	1138870	1.2949	0.097683
HELB	66696325	66737423	87	6	1138870	1.2944	0.097762
C7orf76	96110938	96132835	44	9	1138870	1.2943	0.097776
PREPL	44543420	44589001	126	11	1138870	1.2943	0.097787
POLR2K	101162812	101166230	6	2	1138870	1.294	0.097825
CIT	120123595	120315095	389	26	1138870	1.2938	0.097874
MAPK13	36095586	36107842	18	5	1138870	1.2937	0.097877
ZNF709	12572373	12662288	228	14	1138870	1.2935	0.097923
CELF3	151674880	151689290	15	5	1138870	1.2934	0.097938
STK24	99102455	99230194	324	20	1138870	1.2933	0.09796
CTSD	1773982	1785222	28	4	1138870	1.2931	0.09798
NOL11	65713949	65740647	69	4	1138870	1.293	0.098008
CCDC117	29168662	29185283	62	8	1138870	1.2926	0.09807
H2AFY2	71812552	71872036	172	26	1138870	1.2923	0.09813
CENPBD1	90036206	90038942	8	4	1138870	1.292	0.098185
SYT12	66774249	66818334	27	9	1138870	1.2917	0.098231
YWHAZ	101928753	101965616	83	8	1138870	1.2916	0.098247
MLLT6	36861795	36886056	15	5	1138870	1.2915	0.098266
ACSL3	223725652	223809357	233	18	1138870	1.2914	0.098275
CELA3B	22303514	22325135	161	14	1138870	1.2913	0.098305
KCNK9	140613081	140715299	215	26	1138870	1.29	0.098525
MYO6	76458909	76629254	283	15	1138870	1.2899	0.098544
TMEM259	1009647	1021117	45	7	1138870	1.2899	0.098549
BRINP3	190066792	190446759	644	25	1138870	1.2898	0.09856
RIT2	40323192	40695657	798	45	1138870	1.2891	0.098676
CTD-2021H9.3	71441182	71512027	183	11	1138870	1.2891	0.09869
RSRC1	157823644	158263519	1390	19	1138870	1.2889	0.098711
SCARF1	1537152	1549041	17	3	1138870	1.2885	0.098791
KIAA1324L	86506222	86689015	447	14	1138870	1.2881	0.098857
TNRC18	5346421	5465045	209	32	1137152	1.2879	0.098883
ATP6V1A	113465866	113530903	63	2	1138870	1.2877	0.098917
TACO1	61678231	61685725	1	1	1138870	1.2869	0.099059
TOMM5	37582643	37592639	22	4	1138870	1.2867	0.099096
ELF2	139949266	140098372	216	20	1138870	1.2864	0.099148
PTPN7	202116141	202130716	23	8	1138870	1.2863	0.099161
SLC47A2	19581601	19622292	89	12	1138870	1.2863	0.099163
NDUFAF6	95907995	96128683	651	29	1138870	1.2862	0.099183
ZNF131	43065278	43192123	389	21	1138870	1.2856	0.099294
C6orf163	88054567	88075181	62	6	1138870	1.2853	0.099345
OR6C1	55714346	55715408	4	1	1138870	1.2851	0.099373
DSCR4	39323728	39493454	339	34	1138870	1.285	0.0994
EML3	62369690	62380237	14	2	1138870	1.285	0.099403
C1RL	7242183	7261869	58	11	1138870	1.2846	0.099469
LOH12CR1	12510013	12619840	322	22	1138870	1.2845	0.09949
C7orf71	26677490	26686889	21	2	1138870	1.2837	0.09963
TBR1	162272605	162282381	6	3	1138870	1.2835	0.099658
SLC30A9	41992489	42092474	352	8	1136352	1.2834	0.099677
MEOX1	41717756	41739322	61	8	1138870	1.2833	0.09969
COL15A1	101705461	101833069	251	26	1138870	1.2832	0.099716
NYNRIN	24867992	24888494	50	10	1138870	1.2831	0.099726
TGFBR3	92145902	92371892	711	55	1138870	1.2831	0.099731
SEC24C	75504120	75531919	32	5	1132216	1.283	0.099747
SIPA1L3	38397868	38699012	742	40	1138870	1.2829	0.099761
TOMM34	43570771	43589127	16	3	1138870	1.2829	0.099772
ERGIC1	172261278	172379688	307	42	1138870	1.2826	0.099818
BCL3	45250962	45263301	10	3	1138870	1.2822	0.09988
NECAP2	16767167	16786573	20	3	1138870	1.2818	0.099957
NCAPH2	50946645	50961901	54	10	1138870	1.2818	0.099959
UPK3B	76139745	76648340	87	12	1049123	1.2815	0.10001
PLA2G4C	48551100	48614074	276	30	1138870	1.2815	0.10001
GAPT	57787262	57792917	8	3	1138870	1.2814	0.10002
C1orf229	247273462	247275719	5	3	1138870	1.2813	0.10005
ZC3H7A	11844442	11891123	90	11	1138870	1.2811	0.10008
SLC50A1	155107820	155111329	4	2	1138870	1.281	0.10011
C11orf80	66511922	66610987	70	11	1138870	1.2808	0.10013
IER2	13261229	13265722	3	1	1138870	1.2807	0.10015
H2AFX	118964564	118966177	3	1	1138870	1.2807	0.10016
APLP2	129939732	130014699	212	10	1138870	1.2804	0.1002
RP4-583P15.14	62369623	62371751	5	2	1138870	1.2804	0.1002
UBE2W	74692332	74791145	95	10	1138870	1.2803	0.10023
ALDH8A1	135238528	135271260	46	5	1138870	1.2802	0.10024
AC027763.2	6779954	6915668	179	22	1138870	1.2802	0.10024
AC061975.10	26638667	26642323	1	1	1138870	1.28	0.10028
CDH12	21750782	22853731	2301	79	1138870	1.2799	0.10029
SLC27A6	127873706	128369335	2181	42	1138870	1.2799	0.10029
AC002398.9	36236579	36245420	19	5	1138870	1.2799	0.10029
C19orf82	9731967	9756572	21	3	1138870	1.2798	0.10031
KCTD14	77726761	77757237	121	10	1138870	1.2795	0.10036
ICAM2	62079954	62097994	4	1	1138870	1.2794	0.10037
FTH1	61727190	61735132	10	5	1138870	1.2793	0.1004
KCNF1	11052063	11054350	4	2	1138870	1.2791	0.10042
EEF2K	22217603	22298554	129	15	1124956	1.2791	0.10043
MYL12A	3247479	3256234	35	4	1138870	1.2791	0.10043
AC005477.1	72456191	72458326	11	3	1138870	1.2791	0.10044
RNF4	2463947	2627047	322	24	1138870	1.2786	0.10052
CYP2C18	96443251	96495947	133	12	1138870	1.2784	0.10055
YAF2	42550906	42632151	138	13	1138870	1.2784	0.10056
MKLN1	130794855	131181395	851	71	1138870	1.2781	0.1006
NDUFA12	95290831	95397546	569	36	1138870	1.2778	0.10066
CDC45	19466982	19508135	88	13	1138870	1.2778	0.10066
GOT2	58741035	58768261	99	11	1138870	1.2777	0.10068
HARS	140052758	140071609	24	3	1138870	1.2775	0.1007
LECT2	135257968	135290723	116	13	1138870	1.2774	0.10073
SVEP1	113127531	113342160	857	53	1138870	1.2773	0.10075
CYB5R3	43013846	43045574	34	6	1138870	1.2773	0.10075
ZNF10	133707161	133736051	53	5	1138870	1.2771	0.10079
CCDC104	55746740	55773015	76	15	1138870	1.2768	0.10084
DHX37	125431371	125473668	170	16	1138870	1.2767	0.10085
TEX261	71213068	71222075	24	4	1138870	1.2766	0.10086
ERF	42751724	42759309	9	2	1138870	1.2766	0.10087
TOLLIP	1295601	1330884	103	18	1138870	1.2763	0.10093
DHX33	5344232	5372380	75	15	1138870	1.2761	0.10096
AC010642.1	58790332	58826563	76	13	1138870	1.276	0.10097
KRT36	39642388	39648798	16	5	1138870	1.2759	0.101
MCM4	48872745	48890720	7	2	1138870	1.2757	0.10103
ARHGEF16	3370990	3397677	60	7	1138870	1.2755	0.10107
DHTKD1	12110971	12165224	145	11	1138870	1.2752	0.10112
KCND2	119913722	120390385	775	31	1135656	1.275	0.10115
SWT1	185126212	185260897	140	9	1138870	1.2746	0.10122
HIST1H2AC	26124373	26139344	47	8	1138870	1.2744	0.10126
ZNF382	37095719	37119499	34	5	1138870	1.2742	0.1013
SOD2	160090089	160183561	256	15	1138870	1.2741	0.10131
FSD1L	108210077	108314714	192	18	1138870	1.2741	0.10131
PPFIA2	81652045	82153332	1139	55	1138870	1.2741	0.10132
INCA1	4891425	4900905	24	6	1138870	1.2739	0.10134
TDO2	156775890	156841558	284	15	1138870	1.2735	0.10142
TTC18	75013517	75118617	273	2	1135624	1.2734	0.10145
LINC00998	112756773	112758668	6	2	1138870	1.273	0.10151
GCC1	127220672	127233665	38	9	1138870	1.2725	0.10159
AMFR	56395364	56459450	178	12	1138870	1.2721	0.10167
CDK7	68530668	68573250	91	7	1138870	1.272	0.10168
SRXN1	627259	634014	20	5	1138870	1.272	0.10168
ADTRP	11712287	11807279	278	26	1138870	1.2719	0.1017
NOXRED1	77860364	77889860	57	8	1138870	1.2713	0.10181
TINAG	54172657	54254950	188	21	1138870	1.2708	0.1019
TRIP10	6737936	6751537	10	4	1138870	1.2708	0.1019
C6orf211	151773422	151791236	45	7	1138870	1.2706	0.10194
FLJ00325	108540389	108540655	1	1	1138870	1.2701	0.10202
GRB10	50657760	50861159	630	29	1138870	1.2699	0.10207
LMX1A	165171104	165325952	454	42	1138870	1.2695	0.10214
SDE2	226170403	226187032	10	3	1138870	1.2695	0.10214
RFXAP	37393361	37403241	12	3	1138870	1.2693	0.10217
PAQR8	52226219	52272575	168	32	1138870	1.269	0.10222
SLC7A4	21383007	21387129	12	4	1138870	1.2687	0.10227
BRD7	50347398	50402845	104	10	1138870	1.2687	0.10228
TTYH1	54926393	54948080	61	10	1138870	1.2683	0.10234
COQ4	131084815	131096351	10	3	1102972	1.2682	0.10237
HES6	239146908	239149303	10	4	1138870	1.2681	0.10238
BIRC6	32582096	32843966	425	14	1138870	1.268	0.1024
KIAA0586	58894103	59015216	101	20	1138870	1.2678	0.10244
CDC14A	100810584	100985833	239	16	1138870	1.2676	0.10247
TLR6	38825336	38858438	147	11	1138870	1.2675	0.10248
NPTN	73852355	73926475	113	10	1138870	1.2676	0.10248
FAM151B	79783788	79838382	119	18	1138870	1.2674	0.10251
UBE2E3	181831975	181941312	300	9	1138870	1.2671	0.10256
PPCDC	75315896	75409803	247	17	1138870	1.2669	0.10259
ANKRD40	48770551	48785285	22	6	1138870	1.2668	0.1026
CCDC157	30752624	30774647	73	7	1138870	1.2669	0.1026
SIPA1	65405568	65418401	16	5	1138870	1.2667	0.10263
BZW2	16685756	16746148	119	12	1138870	1.2667	0.10264
BZW1	201675317	201688569	16	3	1138870	1.2665	0.10266
CHRNA2	27317279	27337400	81	14	1138870	1.2655	0.10284
AQP8	25227052	25240261	4	2	1138870	1.2653	0.10288
SPOCK3	167654535	168155947	1435	52	1138370	1.2652	0.1029
EPYC	91357456	91398803	117	11	1138870	1.2652	0.1029
FAM216B	43355686	43365683	28	5	1138870	1.2652	0.10291
SERPINA6	94770585	94789731	79	12	1138870	1.2648	0.10297
ZNF668	31072164	31085641	16	3	1138870	1.2648	0.10297
DOCK4	111366166	111846466	934	95	1138870	1.2647	0.10298
RSPRY1	57220049	57274387	74	8	1138870	1.2647	0.10298
SPRR2F	153084590	153085991	2	1	1138870	1.2647	0.10299
CENPH	68485375	68506184	40	4	1138870	1.2646	0.103
RTEL1-TNFRSF6B	62290653	62330037	114	9	1138870	1.2647	0.103
TMEM199	26684604	26708716	45	5	1138870	1.2645	0.10302
C9orf3	97488983	97849441	690	22	1138870	1.2645	0.10303
SLC17A1	25783125	25832287	139	13	1138870	1.2644	0.10305
CDH24	23516271	23526747	10	3	1138870	1.2642	0.10308
PCID2	113831891	113863029	11	1	1138870	1.2641	0.10309
PYCRL	144686083	144691943	19	4	1138870	1.2641	0.1031
RPL10	153618315	153637504	20	2	1050245	1.264	0.10311
TIMM13	2425622	2427892	7	2	1138870	1.2639	0.10313
UFD1L	19437433	19466738	64	8	1138870	1.2639	0.10313
ADAM18	39442008	39587583	241	23	1138870	1.2639	0.10314
C3	6677715	6730573	122	16	1138870	1.2635	0.10321
CYP4Z1	47533160	47583991	165	5	1138870	1.2632	0.10326
RHAG	49572871	49604552	121	14	1138870	1.263	0.1033
SNRNP27	70120692	70132707	16	2	1138870	1.2628	0.10334
USB1	58033450	58055522	41	6	1138870	1.2626	0.10337
VCPKMT	50575350	50583318	34	6	1138870	1.2625	0.10339
WFIKKN2	48912011	48919709	25	3	1138870	1.2623	0.10341
GXYLT1	42475647	42538681	128	10	1138870	1.262	0.10347
KIAA1614	180882290	180920750	92	21	1138870	1.2619	0.10349
TNFAIP1	26662628	26674035	15	5	1138870	1.2616	0.10354
SH2D4B	82297658	82406316	422	33	1138870	1.2615	0.10356
OR7G3	9236688	9237626	3	1	1138870	1.2614	0.10359
SNAI2	49830249	49834299	2	1	1138870	1.2613	0.1036
STOM	124101355	124132531	55	11	1138870	1.2609	0.10367
AC015688.3	25950390	25967803	31	3	1138870	1.2608	0.1037
UTS2B	190984957	191048325	282	17	1138870	1.2607	0.10372
BRD8	137475455	137514675	36	5	1138870	1.2606	0.10373
CHRM2	136553416	136705002	396	26	1138870	1.2605	0.10375
PPP4R2	73045936	73118350	243	9	1138870	1.2603	0.10378
ARAP2	35949843	36246131	790	47	1138870	1.2603	0.10379
PDGFC	157681606	157892546	262	18	1138870	1.26	0.10383
KHSRP	6413359	6424805	33	3	1138870	1.26	0.10384
QDPR	17461884	17513857	240	28	1138870	1.2599	0.10386
DCP1B	2055220	2113701	189	8	1138870	1.2596	0.1039
SLC16A12	91190051	91316398	341	38	1138870	1.2595	0.10392
TMEM135	86748886	87034800	1508	33	1138870	1.2595	0.10392
PRDM10	129769601	129872730	251	30	1138870	1.2592	0.10398
MRPL4	10362577	10370721	17	5	1138870	1.259	0.10402
POM121L2	27253682	27279949	84	13	1138870	1.2589	0.10403
RP11-613M10.8	37512544	37592466	240	29	1138870	1.2589	0.10403
CD93	23059986	23066977	9	3	1138870	1.2588	0.10405
ESYT1	56512034	56538455	16	4	1138870	1.2586	0.10408
PCCA	100741269	101182686	792	35	1138870	1.2585	0.10411
ALDH6A1	74523553	74551196	93	9	1138870	1.258	0.1042
ZNF367	99148223	99180611	76	4	1138870	1.2577	0.10424
C7orf61	100054238	100061894	4	2	1138870	1.2576	0.10426
KCNE3	74165886	74178774	32	6	1138870	1.2576	0.10427
FBXO10	37510889	37588871	231	28	1138870	1.2574	0.10431
CHKB-CPT1B	51007298	51021394	56	9	1138870	1.2572	0.10434
C20orf166	61147660	61167971	61	6	1138870	1.2571	0.10436
ACTR1A	104238986	104262482	64	3	1138870	1.257	0.10437
TMEM134	67231824	67236743	2	1	1138870	1.257	0.10438
ZNF771	30418618	30440920	12	3	1138870	1.2569	0.10439
PTBP2	97187221	97289294	197	16	1138870	1.2568	0.10441
VCP	35056061	35073246	30	6	1138870	1.2562	0.10451
SLC25A53	103343898	103401708	26	5	1138870	1.2563	0.10451
SLC39A5	56623833	56631630	7	1	1138870	1.2561	0.10454
SCG5	32933877	32989299	116	26	1138870	1.2557	0.1046
OR52N4	5775923	5776959	6	2	1138870	1.2556	0.10463
PLEKHO2	65134088	65160206	64	6	1138870	1.2555	0.10465
SCN3A	165944032	166060577	266	18	1138870	1.2554	0.10466
YWHAH	32340447	32353590	32	5	1138870	1.2552	0.1047
TXNL1	54264439	54318831	107	9	1138870	1.2546	0.10482
GDI1	153665266	153671814	4	1	1138870	1.2544	0.10485
NOTCH3	15270444	15311792	119	7	1138870	1.254	0.10493
SPINK7	147691982	147695485	8	1	1138870	1.2536	0.105
CSRNP2	51454990	51477447	55	9	1138870	1.2536	0.105
DDX10	108535752	108811657	393	12	1138870	1.2532	0.10507
CAPRIN1	34073230	34122703	119	3	1138870	1.2531	0.10509
KCNK4	64058774	64067503	5	1	1138870	1.253	0.10511
CTNS	3539762	3564836	98	9	1138870	1.2529	0.10512
IL23R	67632083	67725662	237	27	1138870	1.2525	0.10519
SLC43A3	57174427	57195053	30	7	1138870	1.2525	0.10519
KIF23	69706585	69740764	16	2	1138870	1.2524	0.1052
COLQ	15491640	15563258	228	22	1138870	1.2522	0.10524
TDRD9	104394799	104519004	389	14	1138870	1.2522	0.10525
ORMDL2	56211703	56215663	1	1	1138870	1.2518	0.10532
RPA1	1732996	1803376	181	16	1138870	1.2518	0.10532
NELFA	1984441	2043630	48	4	1138870	1.2518	0.10533
C1QTNF4	47611216	47616211	2	1	1138870	1.2517	0.10534
HARS2	140071011	140078889	10	2	1138870	1.2515	0.10538
RP11-872D17.8	57154838	57191532	54	8	1138870	1.2515	0.10538
FAM183B	38724946	38726637	6	3	1138870	1.2513	0.1054
CRNKL1	20015012	20036690	80	9	1138870	1.2513	0.10541
CD99L2	149934810	150067289	188	11	1138870	1.2513	0.10541
CAPN2	223889295	223963720	194	12	1138870	1.2511	0.10545
FBXL18	5470966	5553429	272	23	1138870	1.2509	0.10548
WSCD1	5675554	6027747	835	86	1133006	1.2509	0.10549
AP001421.1	38888740	38888973	1	1	1138870	1.2507	0.10552
TRIM29	119981983	120056237	146	19	1138870	1.2505	0.10556
TMEM212	171561139	171656505	263	16	1138870	1.25	0.10565
MKL2	14165178	14360630	362	6	1138870	1.25	0.10565
SORBS1	97071528	97321171	818	57	1138870	1.2492	0.10579
ZNF223	44529506	44591471	111	6	1138870	1.2492	0.1058
MTRNR2L9	62284008	62284534	6	2	1138870	1.2488	0.10587
CHTF18	838046	850737	30	4	1126904	1.2488	0.10587
SEMA5A	9035138	9546187	1390	109	1138156	1.2486	0.10591
UBR1	43235095	43398311	103	8	1138870	1.2481	0.10599
FBXL12	9920943	9938492	15	1	1138870	1.2481	0.106
MAML1	179159851	179223512	149	12	1138870	1.2479	0.10604
C7orf69	47834889	47859445	92	15	1138870	1.2475	0.10611
DNTTIP2	94333373	94345474	43	6	1138870	1.2472	0.10616
CDK5RAP3	46045176	46059140	38	7	1138870	1.2472	0.10617
ZC3H4	47567444	47617009	37	2	1138870	1.2471	0.10618
INCENP	61891445	61920635	125	9	1138870	1.247	0.1062
REXO1	1815248	1848452	31	3	1138870	1.247	0.1062
OR52L1	6007122	6008215	9	3	1138870	1.2469	0.10621
PISD	32014477	32058418	149	14	1138870	1.2469	0.10621
P4HA1	74766975	74856732	130	2	1138870	1.2468	0.10624
RP11-67H2.1	114612539	114629187	37	7	1138870	1.2467	0.10625
MPP4	202509593	202563417	109	24	1138870	1.2467	0.10626
METTL7A	51317255	51326300	12	3	1138870	1.2462	0.10634
ZNF276	89786808	89807311	108	14	1138870	1.2458	0.10641
ELF4	129198849	129244691	14	3	1138870	1.2455	0.10647
XRN1	142025449	142166904	144	10	1138870	1.2453	0.1065
PPFIBP2	7534529	7678358	558	50	1138870	1.245	0.10657
RILPL1	123955925	124018265	7	1	1138870	1.2444	0.10668
CCNJL	159678659	159772403	225	27	1138870	1.2442	0.1067
LRAT	155548097	155674270	195	10	1138870	1.2441	0.10674
ZNF222	44529494	44537265	10	2	1138870	1.2439	0.10676
RASL10A	29708922	29715668	6	3	1138870	1.2437	0.1068
ID3	23884409	23886285	6	2	1138870	1.2436	0.10681
MAP3K1	56111401	56191979	194	16	1138870	1.2436	0.10683
PAX6	31806340	31839509	42	5	1138870	1.2435	0.10685
TRMT1	13215716	13228381	5	2	1138870	1.2434	0.10686
ASTL	96789589	96804175	12	2	1138870	1.2433	0.10688
DCD	55038375	55042277	10	4	1138870	1.2431	0.10692
DPAGT1	118967213	118979041	27	5	1138870	1.2427	0.10699
C6	41142336	41261540	379	28	1138870	1.2426	0.10701
POLR2B	57843888	57897334	162	19	1138870	1.2423	0.10706
RP11-382J12.1	71520812	71575514	156	14	1138870	1.2419	0.10713
KLC3	45836692	45854778	53	10	1138870	1.242	0.10713
TMA7	48481667	48485616	10	1	1138870	1.2418	0.10716
OR5M10	56344212	56345263	2	1	1138870	1.2418	0.10716
MEPCE	100026413	100031741	6	1	1138870	1.2416	0.10719
MMS22L	97590037	97731093	231	13	1138870	1.2411	0.10728
SENP8	72406599	72433311	34	4	1138870	1.2405	0.1074
SLC22A14	38323785	38360066	169	8	1138870	1.2404	0.10741
MTRNR2L5	57358750	57360488	4	2	1138870	1.2402	0.10745
BDKRB2	96671016	96710666	155	27	1138870	1.2399	0.10751
NOL7	13615559	13632971	18	4	1138870	1.2398	0.10752
CHP1	41523037	41574043	106	10	1138870	1.2392	0.10763
PSMD9	122326637	122356203	65	7	1138870	1.2391	0.10766
SLC17A3	25833294	25882514	137	16	1138870	1.2385	0.10776
TTBK2	43030932	43213007	167	17	1138870	1.2385	0.10776
VAX1	118888032	118897812	1	1	1138870	1.238	0.10785
ABCF2	150904923	150924316	64	9	1138870	1.2379	0.10788
MAP3K10	40697651	40721482	21	4	1138870	1.2379	0.10788
FBXL15	104178946	104182893	3	2	1138870	1.2372	0.10801
ZNF543	57831877	57842144	47	10	1138870	1.2369	0.10806
ZHX3	39807088	39946312	237	20	1138870	1.2368	0.10808
C8G	139839698	139841426	8	2	1138870	1.2366	0.10812
F10	113777128	113803843	19	5	1138870	1.2366	0.10812
AP003068.23	64945077	64949305	10	4	1138870	1.2363	0.10817
DCUN1D2	114110134	114145267	65	9	1138870	1.2363	0.10818
DDX58	32455300	32526322	170	13	1138870	1.2361	0.1082
KIAA1257	128628709	128721533	203	21	1138870	1.2359	0.10824
PSMD11	30771279	30810336	27	4	1138870	1.2357	0.10829
POU5F1B	128426535	128432311	31	5	1138870	1.2356	0.1083
FBXO43	101145588	101158028	22	3	1138870	1.2355	0.10832
SALL3	76740275	76762677	42	8	1138870	1.2351	0.10839
MEGF10	126626523	126801429	552	21	1138870	1.2348	0.10845
CLEC4G	7793843	7798792	8	2	1138870	1.2348	0.10846
ETV5	185764097	185828107	92	10	1138870	1.2347	0.10847
IFI30	18283972	18288927	11	2	1138870	1.2346	0.10849
ETF1	137841784	137878989	49	8	1138870	1.2345	0.10851
CDC25A	48198636	48229892	17	2	1138870	1.2345	0.10852
CLRN2	17516788	17528727	31	7	1138870	1.2344	0.10853
CDKN3	54863567	54886936	31	5	1138870	1.2344	0.10853
CLIC6	36041688	36090525	96	9	1138870	1.2342	0.10857
AC011239.1	23729913	23747214	55	11	1138870	1.234	0.1086
TTLL7	84330711	84464833	338	12	1138870	1.2339	0.10861
PSTPIP2	43563502	43652238	219	14	1138870	1.2338	0.10864
UBTD2	171636644	171711075	219	10	1138870	1.2337	0.10865
BSDC1	32830704	32860332	3	1	1138870	1.2337	0.10867
MYL1	211154874	211179914	45	5	1138870	1.2336	0.10867
CYP2D6	42522501	42526908	9	2	1138870	1.2334	0.1087
YWHAB	43514317	43537173	37	3	1138870	1.2332	0.10874
POP5	121016567	121019201	9	3	1138870	1.2331	0.10878
ZRANB2	71528974	71546980	26	6	1138870	1.2329	0.10881
ZNF134	58125601	58134724	20	4	1138870	1.2326	0.10886
ALS2CL	46710487	46735194	78	10	1138870	1.232	0.10898
VEGFC	177604689	177713881	270	10	1138870	1.2318	0.10901
CYB5R2	7686331	7698453	49	9	1138870	1.2316	0.10906
ARL1	101786898	101801598	29	7	1138870	1.2315	0.10907
ANAPC5	121746048	121837699	194	23	1138870	1.2313	0.1091
MTG2	60758085	60778624	103	17	1138870	1.2312	0.10912
HBS1L	135281516	135424194	268	10	1138870	1.2307	0.10921
NIT2	100053545	100075710	59	9	1138870	1.2301	0.10933
AHCTF1	247002400	247095280	137	14	1138870	1.2298	0.10938
KRT28	38948455	38956211	22	6	1138870	1.2295	0.10944
AC140061.12	50690489	50691718	5	1	1138870	1.2295	0.10945
AL591806.1	161035655	161035943	1	1	1138870	1.2293	0.10947
PDZD11	69506445	69510364	1	1	1138870	1.2289	0.10955
RMI2	11343476	11445619	451	22	1138870	1.2288	0.10956
AC092675.3	98947852	98972468	68	10	1138870	1.2288	0.10957
RP11-17M16.1	74207477	74210045	1	1	1138870	1.2285	0.10962
SULT6B1	37394963	37423741	236	15	1138870	1.2285	0.10963
PATL1	59404189	59436453	35	4	1138870	1.228	0.10973
ISY1-RAB43	128806418	128879879	55	5	1138870	1.2278	0.10976
SNRPD2	46190712	46195827	10	4	1138870	1.2277	0.10979
DOHH	3490819	3500938	15	2	1138870	1.2274	0.10983
METTL8	172173919	172291312	200	21	1138870	1.2273	0.10985
PTPN4	120517207	120741394	308	11	1138870	1.227	0.10991
NINJ1	95883771	95896570	44	8	1138870	1.227	0.10991
OR1B1	125390858	125391852	7	2	1138870	1.2268	0.10994
RMDN3	41028082	41048049	27	3	1138870	1.2262	0.11006
MARVELD2	68710939	68740157	37	2	1138870	1.2261	0.11008
EFR3B	25264999	25378243	233	24	1138870	1.2259	0.11013
ZFP41	144329280	144358573	74	4	1138870	1.2256	0.11018
AKR1A1	46016215	46035721	35	5	1138870	1.2253	0.11023
CH25H	90965694	90967071	4	1	1138870	1.2251	0.11028
TSHZ2	51588946	52111869	1040	112	1138870	1.2249	0.1103
ANXA7	75134859	75173834	56	2	1105317	1.2248	0.11032
GYPC	127413509	127454246	180	29	1138870	1.2246	0.11036
FOXO6	41827594	41849262	54	9	1138870	1.2244	0.11039
ZNF529	37025676	37096178	133	13	1138870	1.2245	0.11039
SH2D6	85645844	85664152	53	11	1138870	1.2244	0.1104
PLTP	44527399	44540794	27	8	1138870	1.2242	0.11043
CLDN17	31538241	31538971	1	1	1138870	1.2242	0.11043
AC091948.1	147698550	147701891	10	1	1138870	1.2242	0.11044
MCM8	5931298	5975852	121	13	1138870	1.2242	0.11044
CCDC102B	66382446	66722426	929	48	1138870	1.2241	0.11046
DUSP2	96808905	96811179	1	1	1138870	1.2239	0.1105
SERGEF	17809595	18034709	326	30	1138870	1.2234	0.11059
ACPT	51293672	51298481	22	4	1138870	1.2227	0.11072
SHISA6	11144580	11467380	976	88	1138870	1.2227	0.11073
HSD3B2	119957554	119965658	23	4	1138870	1.2226	0.11074
HPS1	100175955	100206684	110	14	1138870	1.2225	0.11076
KIAA1683	18367908	18385319	88	8	1138870	1.2225	0.11076
CASP6	110609785	110624739	25	5	1138870	1.2225	0.11077
MYL12B	3261907	3278282	82	4	1138870	1.2224	0.11077
FGF14	102372134	103054124	1680	88	1138870	1.2222	0.11081
TNIP1	150409506	150473138	240	34	1138870	1.2218	0.11089
PRSS48	152198323	152212605	35	5	1138870	1.2217	0.1109
CLEC2L	139208602	139229730	3	1	1138870	1.2218	0.1109
EPGN	75174190	75181024	7	1	1138870	1.2217	0.11091
EPN3	48609904	48621111	35	10	1138870	1.2217	0.11092
CELF6	72559087	72612287	98	11	1131544	1.2216	0.11093
RPL13A	49990811	49995565	9	2	1138870	1.2214	0.11098
CRTC1	18794487	18893004	207	23	1138870	1.2212	0.11101
ITGAD	31404633	31437826	42	6	1138870	1.221	0.11104
DUOX2	45384848	45406542	38	3	1138870	1.221	0.11105
TLR1	38792298	38858438	271	14	1138870	1.2208	0.11108
TRIM5	5684425	5959849	1541	46	1138870	1.2207	0.11109
ZNF461	37128094	37157755	57	7	1138870	1.2207	0.1111
2003-03-01	126203406	126366500	389	6	1138870	1.22	0.11124
ZNF549	58038693	58068910	25	7	1138870	1.2199	0.11125
LRRC53	74935562	74978298	60	6	1138870	1.2197	0.11129
RNPEPL1	241505221	241520789	39	12	1138870	1.219	0.11143
UFL1	96969471	97003152	41	7	1138870	1.2189	0.11143
GPC2	99767229	99774995	9	4	1138870	1.2187	0.11148
CD63	56119107	56123491	3	1	1138870	1.2186	0.1115
ZNF319	58028572	58034357	11	3	1138870	1.2185	0.11152
DCTN3	34613548	34620515	5	2	1138870	1.2184	0.11153
BTNL2	32361740	32374905	162	14	1138870	1.2183	0.11156
ALDH18A1	97365696	97416463	179	20	1138870	1.2178	0.11165
CYP20A1	204103663	204163009	88	7	1138870	1.2177	0.11166
C1QTNF1	77018896	77045870	74	6	1138870	1.2177	0.11167
OR10D3	124055923	124056952	5	1	1138870	1.2176	0.11168
COMMD2	149456257	149470286	29	4	1138870	1.2176	0.11169
FUOM	135168658	135171529	8	1	1138870	1.2176	0.11169
DAPK2	64199235	64364232	493	31	1138870	1.2175	0.11171
NOL9	6581407	6614595	122	3	1138870	1.2172	0.11176
PLEKHG3	65170820	65213610	77	9	1138870	1.2171	0.11177
ITPR3	33588142	33664351	330	33	1138870	1.2164	0.11192
SLC35A1	88180341	88222054	125	13	1138870	1.2164	0.11192
KAT8	31127075	31142714	22	3	1138870	1.2161	0.11197
TLR8	12924739	12941288	23	4	1138870	1.216	0.11199
ZMYND15	4643319	4649411	6	3	1138870	1.216	0.112
XPNPEP3	41253081	41363838	67	8	1138870	1.2158	0.11204
C1orf186	206238872	206288647	19	3	745116	1.2154	0.11211
PTGIS	48120411	48184683	55	10	1138870	1.215	0.11217
CBLN3	24895738	24900160	12	3	1138870	1.2148	0.11222
SRGAP1	64238073	64541613	494	56	1138870	1.2146	0.11226
AKR7A3	19609052	19615744	27	4	1138870	1.2145	0.11228
TMPRSS11A	68775103	68829858	128	15	1138870	1.2144	0.11229
CEP164	117185273	117283984	216	23	1138870	1.2143	0.11231
MARS	57869228	57911352	60	4	1138870	1.2141	0.11235
TTL	113239731	113299316	128	11	1138870	1.2141	0.11236
RP11-383H13.1	72740402	73030628	1101	61	1138870	1.2141	0.11236
GPS2	7214643	7218883	4	1	1138870	1.2138	0.11241
EIF4ENIF1	31832963	31892094	130	19	1138870	1.2134	0.11248
SCAF8	155054459	155155192	168	12	1138870	1.2132	0.11253
GNG13	848041	850733	3	1	1138870	1.2127	0.11262
ZNF347	53627325	53662328	22	7	1138870	1.2127	0.11262
GADD45G	92219928	92221470	2	1	1138870	1.2122	0.11272
MB21D2	192514604	192635950	321	19	1138870	1.2121	0.11273
EFNA2	1286153	1301430	8	1	811453	1.2121	0.11274
DNAJC9	74943120	75008620	118	2	1138870	1.2118	0.1128
HCRTR2	55039050	55147418	331	20	1138870	1.2115	0.11285
DFNB59	179316163	179326117	13	4	1138870	1.2115	0.11286
NFE2L3	26191860	26226745	81	10	1138870	1.2113	0.11288
WNT7A	13857755	13921618	215	32	1138870	1.2112	0.1129
NKRF	118722300	118739858	5	2	1138870	1.2112	0.11291
C12orf42	103631369	103889749	552	24	1138870	1.2108	0.11299
NUDT8	67395409	67397401	4	2	1138870	1.2103	0.11308
PRNP	4666882	4682236	30	5	1138870	1.2101	0.11311
HEMK1	50606583	50622366	15	3	1138870	1.21	0.11314
CRISPLD1	75896750	75946793	157	18	1138870	1.2099	0.11316
ARPC4-TTLL3	9834766	9877085	119	11	1138870	1.2098	0.11318
BMX	15482369	15574652	93	9	1138870	1.2098	0.11318
DAZAP1	1407568	1435719	15	2	1138870	1.2097	0.1132
ST6GALNAC5	77333126	77531396	454	30	1138870	1.2095	0.11323
ITPK1	93403259	93582665	485	27	1138870	1.2095	0.11324
FSHR	49189296	49381676	774	29	1138870	1.2092	0.1133
PTGFRN	117452679	117532980	215	21	1138870	1.2087	0.11339
ZC3H6	113033171	113097640	117	8	1138870	1.2087	0.11339
AC091150.1	45778672	45779208	1	1	1138870	1.2084	0.11344
MIDN	1248552	1259142	2	1	779888	1.2084	0.11344
TRUB1	116697952	116737430	90	12	1138870	1.2082	0.11348
SIAH1	48390275	48482313	100	11	1138870	1.2078	0.11356
GEMIN6	38978676	39012142	61	6	1138870	1.2078	0.11357
HDGF	156711899	156736717	46	9	1138870	1.2077	0.11358
NOP56	2632791	2639039	14	3	1138870	1.207	0.11371
CYB5D2	4046462	4090605	93	9	1138870	1.2069	0.11374
FAM19A2	62102040	62672931	1592	81	1138870	1.2063	0.11385
PSMC5	61904512	61909379	8	2	1138870	1.2059	0.11393
ZNF19	71498453	71598992	168	22	1138870	1.2059	0.11394
ZFP41	144328991	144344875	36	4	1138870	1.2058	0.11395
ARL2BP	57279010	57287516	8	2	1138870	1.2056	0.11398
AP000349.1	24124467	24126145	3	1	1138870	1.2054	0.11402
SLFN14	33875144	33885117	40	8	1138870	1.2054	0.11403
FEV	219845809	219850379	1	1	1138870	1.2051	0.11408
PPME1	73882144	73965748	151	8	1138870	1.205	0.1141
NSUN2	6599352	6633404	148	15	1138870	1.2042	0.11426
ARTN	44398992	44402913	9	3	1138870	1.2041	0.11428
CD82	44585977	44641913	198	33	1138870	1.204	0.11429
ABL2	179068462	179198819	294	16	1138870	1.204	0.1143
RAD17	68665120	68710628	49	2	1138870	1.2035	0.11438
CDK17	96672039	96794338	274	20	1138870	1.2033	0.11443
MOB3B	27325207	27529779	544	42	1135725	1.2031	0.11446
SLN	107578104	107590419	30	6	1138870	1.2031	0.11447
ZMYM6NB	35447136	35450954	6	1	1138870	1.2028	0.11453
AQP4	24432002	24445782	24	5	1138870	1.2024	0.1146
IREB2	78729773	78793798	113	8	1138870	1.2016	0.11475
TRABD2B	48226200	48462567	547	26	1138870	1.2015	0.11478
APOC3	116700422	116703788	21	5	1138870	1.2014	0.1148
GTF2IRD1	73868120	74016931	133	9	1125543	1.2012	0.11483
MAB21L2	151503077	151505843	2	1	1138870	1.2012	0.11485
PSKH1	67927175	67963581	28	4	1138870	1.201	0.11488
CNPPD1	220036619	220042828	16	3	1138870	1.2009	0.1149
CCDC125	68576002	68628636	92	6	1138870	1.2006	0.11495
PDK4	95212811	95225803	41	6	1138870	1.2006	0.11496
C15orf65	55700746	55710962	42	6	1138870	1.2006	0.11496
IL9	135227935	135231516	6	2	1138870	1.2001	0.11505
PIP4K2A	22823778	23003484	502	27	1138870	1.2001	0.11506
UPRT	74493920	74524435	10	2	1138870	1.1998	0.1151
CARNS1	67182439	67193078	16	3	1138870	1.1996	0.11515
KCNK17	39266777	39282329	39	11	1138870	1.1994	0.11519
DLEU1	50656307	51297372	1641	88	1138870	1.1993	0.1152
PCDHGC5	140868808	140892546	54	11	1138870	1.1993	0.11521
FAM171A1	15253642	15413061	500	37	1138870	1.1993	0.11521
TLE2	2997636	3047633	13	4	1138870	1.1989	0.11528
OR4Q3	20215587	20216528	1	1	779888	1.1988	0.11531
SNX20	50700211	50715264	10	4	1138870	1.1988	0.11531
TUBGCP3	113139325	113242481	206	9	1138870	1.1984	0.11538
RP1-4G17.5	7150148	7165408	20	3	1138870	1.1982	0.11542
RP11-723G8.2	69399851	69455364	271	14	1138870	1.1979	0.11548
C1R	7187513	7245203	11	4	1138870	1.1978	0.1155
VGLL2	117586721	117594728	20	3	1138870	1.1976	0.11554
PTPRB	70910630	71031220	353	37	1138870	1.1975	0.11556
PRSS8	31142756	31147083	2	1	1138870	1.1972	0.11561
CCER1	91299399	91348953	91	16	1138870	1.1969	0.11566
TAF9B	77385245	77395203	8	1	1138870	1.1969	0.11567
RANBP9	13621730	13711796	97	13	1138870	1.1968	0.1157
LAMTOR3	100799493	100815647	19	5	1138870	1.1964	0.11576
POMGNT1	46654354	46685977	45	8	1138870	1.1963	0.11578
RARS2	88224096	88299721	239	14	1138870	1.1963	0.11579
SLCO2A1	133651540	133771028	238	32	1138870	1.1961	0.11582
EBF3	131633547	131762105	94	20	1120014	1.1961	0.11582
AFG3L2	12328943	12377313	89	6	1138870	1.1956	0.11592
OR2A5	143747461	143748473	4	1	1138870	1.1951	0.11603
RAB31	9708162	9862548	496	72	1137422	1.1946	0.11613
ZNF324	58978423	58984945	5	3	1138870	1.1943	0.11618
CLDN5	19510547	19515068	14	5	1138870	1.1942	0.1162
MYB	135502453	135540311	41	4	1138870	1.1941	0.11621
TMEM221	17546318	17559376	23	3	1138870	1.194	0.11624
NRROS	196366557	196388875	24	6	1138870	1.1939	0.11626
ZNF616	52616344	52643175	72	9	1138870	1.1938	0.11628
GSTZ1	77787227	77797940	38	10	1138870	1.1936	0.11632
TOMM40	45393826	45406946	44	8	1138870	1.1934	0.11636
CXorf67	51149767	51151687	1	1	1138870	1.1933	0.11637
KIFC1	33359313	33377701	41	9	1138870	1.1933	0.11638
BCORL1	129115083	129192058	4	2	695745	1.1933	0.11638
CHURC1-FNTB	65381203	65528521	361	33	1138870	1.1932	0.11639
LRRC19	26993134	27005691	30	8	1138870	1.1927	0.1165
PLEKHA7	16799842	17035990	744	45	1138870	1.1924	0.11655
LPGAT1	211916799	212004114	253	17	1138870	1.1923	0.11657
SLC9A3	473425	524447	168	23	1138870	1.1922	0.11659
GNG7	2511217	2702707	380	47	1138870	1.1922	0.11659
P2RX5	3575493	3599698	39	4	1138870	1.192	0.11664
SCUBE2	9041071	9159661	276	33	1138870	1.1917	0.1167
GALNT3	166604101	166651192	53	6	1138870	1.1911	0.11681
PIP5K1A	151170425	151222012	56	4	1138870	1.191	0.11683
SLC35D2	99082988	99145992	215	14	1138870	1.1909	0.11685
EPB41L4B	111934255	112083244	272	32	1138870	1.1908	0.11687
SIRT3	215458	236931	66	11	1138870	1.1905	0.11693
CHPF2	150929575	150935908	14	3	1138870	1.1903	0.11695
AC069368.3	65134082	65223118	209	14	1138870	1.1904	0.11695
LY6D	143866296	143868008	7	3	1138870	1.1898	0.11706
SCNM1	151129140	151142773	7	4	1138870	1.1897	0.11708
SRP54	35451163	35498773	184	15	1138870	1.1896	0.1171
STAM2	152973315	153032506	137	9	1138870	1.1888	0.11726
OLFM4	53602894	53626192	71	15	1138870	1.1888	0.11726
FAM149B1	74927924	75004262	142	2	1138870	1.1887	0.11727
CYP2C19	96447911	96613017	450	16	1138870	1.1886	0.1173
FBXO6	11724181	11734411	10	1	1138870	1.1886	0.11731
SLAMF8	159796540	159807039	16	3	1138870	1.1884	0.11733
CYP2C9	96698415	96749147	175	15	1138870	1.1884	0.11733
EIF3F	7991798	8023409	100	19	1138870	1.1884	0.11734
TMEM150B	55824169	55845416	71	8	1138870	1.1883	0.11735
PLS1	142315229	142432506	242	17	1138870	1.1879	0.11743
KLHL35	75133438	75141674	5	2	1138870	1.1876	0.11749
ZNF559	9434448	9461838	48	3	1138870	1.1874	0.11753
ARL15	53179775	53606412	1260	74	1138870	1.1874	0.11754
SELL	169659808	169680839	91	13	1138870	1.1871	0.11759
SMLR1	131148546	131158275	39	7	1138870	1.1871	0.11759
ZIM2	57285920	57352097	59	7	1138870	1.1867	0.11767
KLHL21	6650784	6674667	36	8	1138870	1.1866	0.1177
MOB1B	71768043	71888166	125	7	1124690	1.1866	0.1177
KRT12	39017555	39023462	9	4	1138870	1.1864	0.11772
MRPS16	75006510	75012451	15	1	1138870	1.1864	0.11773
PGM3	83870869	83903655	39	7	1138870	1.1863	0.11774
ATPAF1	47098409	47139539	67	3	1138870	1.186	0.11782
MYT1	62783144	62873604	168	26	1138870	1.1856	0.11789
RSAD1	48556161	48563336	12	3	1138870	1.1856	0.1179
SETD9	56205087	56221359	42	5	1138870	1.1852	0.11796
TMPRSS7	111753690	111800116	154	19	1138870	1.185	0.11801
ENO3	4851387	4860426	7	2	1138870	1.1849	0.11803
GPR20	142366600	142377367	37	7	1138870	1.1846	0.11808
ZNF891	133694740	133707059	24	4	1138870	1.1841	0.11818
POLR1B	113299492	113334635	97	10	1138870	1.1838	0.11825
AC074389.6	1732446	1733961	3	1	1138870	1.1835	0.1183
ZCWPW1	99998449	100026615	39	4	1138870	1.1834	0.11832
PCDP1	120302008	120419827	161	12	1138870	1.1834	0.11833
TNKS2	93558069	93625033	159	13	1138870	1.1827	0.11846
DUSP28	241499471	241503431	12	4	1138870	1.1826	0.11849
CAPN12	39220827	39260544	183	15	1138870	1.1825	0.11849
GALT	34638130	34651032	21	5	1138870	1.1821	0.11857
PLA2G2E	20246502	20250110	14	4	1138870	1.1819	0.11861
TRMU	46726772	46753237	47	6	1115956	1.182	0.11861
TFAP4	4307187	4323076	17	2	1138870	1.1817	0.11866
RELB	45504688	45541452	27	3	1138870	1.1816	0.11868
FNTB	65381203	65529368	363	33	1138870	1.1812	0.11877
ANKLE2	133302254	133338474	115	16	1138870	1.1808	0.11885
FGF20	16849678	16859690	44	9	1138870	1.1807	0.11887
SH3RF1	170015407	170192256	401	26	1137975	1.1801	0.11897
USP44	95910336	95945266	81	16	1138870	1.1802	0.11897
AP1S3	224616403	224702744	330	23	1138870	1.1799	0.11903
HDAC7	48176505	48226915	146	25	1138870	1.1798	0.11903
SDHD	111957627	112064528	130	14	1138870	1.1795	0.1191
FTCDNL1	200625267	200715896	152	21	1138870	1.1794	0.11911
ENPP5	46126924	46138708	31	3	1138870	1.1794	0.11911
AC002451.1	95171457	95173854	7	4	1138870	1.1795	0.11911
OPA1	193310933	193415612	252	11	1138870	1.1793	0.11913
ECM2	95256365	95298937	101	12	1138870	1.1793	0.11913
KCNH1	210856555	211307457	1265	71	1138870	1.1791	0.11918
C15orf41	36871812	37102449	563	37	1138870	1.1791	0.11918
MED20	41873092	41888877	22	8	1138870	1.179	0.11919
STK16	220110177	220115059	5	2	1138870	1.1789	0.11921
EPHA3	89156674	89531284	656	24	1138870	1.1788	0.11924
ZNF628	55987699	55995854	26	6	1138870	1.1787	0.11926
TMEM150A	85825671	85830319	4	2	1138870	1.1785	0.1193
AC064874.1	236682499	236692031	2	1	1138870	1.1785	0.1193
MAP1LC3B2	116997186	117014425	59	14	1138870	1.1785	0.1193
HAUS8	17160539	17186435	83	10	1138870	1.1785	0.11931
LYPD1	133402426	133429152	57	3	1138870	1.1783	0.11934
DECR1	91013633	91064320	105	8	1138870	1.1781	0.11938
DISP2	40650436	40663257	23	5	1138870	1.1779	0.11942
PLCXD1	192989	220023	9	2	397848	1.1777	0.11945
PHEX	22050559	22269427	242	35	1138870	1.1775	0.11951
ADORA1	203059782	203136533	145	19	1138870	1.1772	0.11955
ARHGEF6	135747706	135864247	72	12	1138870	1.1773	0.11955
MCCC1	182733006	182833863	180	12	1138870	1.1772	0.11956
ATP6V1H	54628117	54756118	118	4	1138870	1.1769	0.11962
PRRG1	37208528	37316548	51	2	1086738	1.1768	0.11965
GTSE1	46692638	46726707	79	5	1134326	1.1764	0.11971
PDCD2	170884383	170893780	11	2	1138870	1.1763	0.11973
PLEKHA6	204187979	204346793	402	25	1138870	1.1762	0.11977
GLTPD2	4692254	4693685	3	2	1138870	1.1761	0.11978
PRSS53	31094746	31100949	8	1	1138870	1.1759	0.11981
PLAU	75668935	75677255	15	3	1138870	1.1755	0.1199
CIDEA	12254318	12277594	78	15	1138870	1.1754	0.11991
FAM221A	23719749	23742868	76	12	1138870	1.1752	0.11997
FARSA	13033293	13044851	18	5	1138870	1.175	0.12001
NFKBID	36378555	36393205	21	3	1138870	1.1748	0.12004
MXD1	70124820	70170077	67	3	1138870	1.1743	0.12013
FAM188B2	150588832	150612089	28	4	1107218	1.1741	0.12017
CALML3	5566924	5568225	5	2	1138870	1.1741	0.12017
KIF12	116848406	116861507	49	10	1138870	1.1734	0.12033
DGUOK	74153953	74186088	71	6	1138870	1.1732	0.12037
APOA1	116706467	116708666	9	3	1138870	1.1731	0.12038
VASH1	77228532	77249354	46	11	1138870	1.1722	0.12056
TNFRSF1B	12227060	12269285	102	10	1138870	1.172	0.1206
ECM1	150480538	150486265	12	4	1138870	1.172	0.1206
CNPY4	99717236	99723134	10	4	1138870	1.172	0.1206
CKAP2	53029564	53050763	43	6	1138870	1.1716	0.12069
ZFP36L2	43449541	43453748	8	3	1138870	1.1715	0.12071
AGXT2	34998206	35048198	182	17	1138870	1.1713	0.12073
TOX4	21944756	21967319	19	3	1092225	1.1713	0.12074
NPY	24323782	24331484	30	6	1138870	1.1707	0.12086
ZNF407	72265106	72777627	815	29	1138870	1.1704	0.12092
GANAB	62392298	62414104	16	3	1138870	1.17	0.12099
C8orf47	99076539	99105838	29	10	1138870	1.17	0.121
TMEM233	120031264	120079363	109	6	1138870	1.1698	0.12104
ODF2L	86814344	86862023	121	11	1138870	1.1697	0.12106
DBH	136501482	136524466	126	23	1138870	1.1697	0.12106
C1orf131	231359509	231376933	36	8	1138870	1.1693	0.12113
GHITM	85899196	85913001	44	9	1138870	1.1692	0.12117
CWC25	36956687	36981734	55	7	1138870	1.1691	0.12118
AC107021.1	145782358	145784156	3	2	1138870	1.1689	0.12122
SHMT2	57623110	57628718	3	1	1138870	1.1687	0.12127
ZNF383	37708828	37734828	31	5	1138870	1.1685	0.12131
PCDH11X	91034260	91878229	360	19	1078167	1.1684	0.12132
ELMO1	36893961	37488852	1676	103	1138870	1.1675	0.1215
PLA2G12A	110631145	110651233	23	5	1138870	1.1674	0.12153
HMG20B	3572775	3579086	2	1	1138870	1.1674	0.12153
DBN1	176883609	176901402	20	2	1138870	1.1672	0.12156
FLVCR1	213031597	213072705	205	11	1138870	1.1672	0.12157
DMRT3	976964	991731	45	6	1138870	1.1672	0.12157
SLC23A1	138702885	138720242	15	3	1138870	1.1667	0.12166
LYZ	69742121	69748014	17	5	1138870	1.1664	0.12173
TRPM7	50844670	50979012	390	14	1138870	1.1662	0.12176
TRIM47	73870242	73874656	11	2	1138870	1.1661	0.12179
CAD	27440258	27466811	59	7	1138870	1.166	0.1218
SNRPF	96252706	96297606	161	21	1138870	1.1661	0.1218
ATP2C1	130569439	130735556	218	17	1138870	1.1656	0.12188
KDELR2	6485584	6523873	130	21	1138870	1.1655	0.12191
RPL38	72199721	72206794	7	1	1138870	1.1655	0.12192
FAM199X	103411301	103440583	19	4	1138870	1.1655	0.12192
PRELID1	176730775	176733960	8	3	1138870	1.1654	0.12193
TCEAL5	102528619	102531800	1	1	1138870	1.1653	0.12194
CTC-236F12.4	55753622	55777773	113	18	1138870	1.1649	0.12204
INSIG1	155089486	155101945	40	7	1138870	1.1645	0.12212
PTPN22	114356433	114414381	91	11	1138870	1.1639	0.12222
CRYBA4	27017928	27026636	39	6	1138870	1.1639	0.12222
ZBTB49	4291924	4323513	94	6	1138870	1.1639	0.12223
RBM47	40425272	40632892	366	59	1137889	1.1633	0.12235
KRTAP2-1	39202793	39203568	1	1	1138870	1.1631	0.1224
RBM42	36119932	36128588	10	3	1138870	1.1627	0.12247
AMHR2	53817639	53825318	12	1	1138870	1.1627	0.12248
PDP1	94870035	94938294	147	10	1138870	1.1624	0.12255
MUC17	100663353	100702020	83	9	1138870	1.1623	0.12257
PARP14	122399465	122449687	168	19	1138870	1.1619	0.12264
C19orf48	51300961	51308186	37	7	1138870	1.1618	0.12265
SLC6A9	44457172	44497139	66	12	1138870	1.1618	0.12266
INPP4B	142944313	143768585	2152	70	1138870	1.1616	0.12269
GSX1	28366780	28368905	1	1	1138870	1.1617	0.12269
LYSMD3	89811428	89825401	26	4	1138870	1.1613	0.12276
LMAN1	56995055	57027194	84	9	1138870	1.1613	0.12277
ATRX	76760356	77041702	1	1	252620	1.1612	0.12279
ZBTB32	36195429	36207940	28	8	1138870	1.1611	0.1228
ENPP6	185009859	185142383	463	44	1138870	1.1609	0.12284
BST1	15704573	15739936	163	14	1138870	1.1606	0.1229
SPINK2	57676026	57687908	39	10	1138870	1.1606	0.1229
GPR75-ASB3	53759810	54087170	1029	57	1138870	1.1604	0.12294
FAM110B	58907068	59116838	498	43	1138870	1.1604	0.12295
ORC3	88299839	88377169	192	16	1138870	1.1602	0.12298
MAP4K4	102313312	102511149	294	17	1138870	1.16	0.12302
TFEB	41651716	41703997	138	22	1138870	1.1599	0.12304
EPB41L2	131160487	131384462	665	28	1138870	1.1596	0.12311
OR51A4	4967355	4968356	7	2	1138870	1.1594	0.12314
MORF4L2	102930424	102943086	15	3	1138870	1.1589	0.12324
TRIM35	27142404	27168836	45	8	1138870	1.1588	0.12327
SYCP2	58438618	58508710	97	2	1138870	1.1585	0.12334
COMTD1	76993727	76995788	2	1	1138870	1.1584	0.12336
OR5D16	55606228	55607214	4	2	1138870	1.1584	0.12336
GPX6	28471073	28495992	71	13	1138870	1.1583	0.12337
INPP1	191208196	191236391	94	7	1138870	1.1581	0.12341
FSD2	83424114	83474822	105	15	1138870	1.1581	0.12342
FGF10	44303646	44389808	146	9	1138870	1.1575	0.12353
ADAMTSL4	150521884	150533413	15	4	1138870	1.1571	0.12362
CYB561D2	50388126	50395891	4	2	1138870	1.1565	0.12374
GATS	99798283	99869855	127	12	1138870	1.1558	0.12388
GALNT5	158114110	158170723	122	8	1138870	1.1557	0.1239
OSCP1	36881428	36916086	127	5	1138870	1.1553	0.12398
FANCB	14861529	14891191	19	3	1138870	1.155	0.12405
SOX8	1031808	1036979	14	4	1075566	1.1549	0.12406
WWC2	184020446	184241930	325	27	1138870	1.1549	0.12407
RALA	39663082	39747723	180	24	1138870	1.1548	0.12409
HIST3H3	228612546	228613026	2	1	1138870	1.1546	0.12412
AHSA1	77924213	77935817	57	7	1138870	1.1546	0.12414
ANKRD42	82904781	82971736	125	13	1138870	1.1541	0.12423
DIABLO	122692210	122712081	23	3	1138870	1.1541	0.12423
HERC4	69681665	69835105	215	17	1138870	1.154	0.12425
PCDHGC4	140864741	140892546	58	12	1138870	1.154	0.12426
SLC26A11	78193498	78227299	126	14	1138870	1.154	0.12426
ZNF781	38158652	38183223	55	9	1138870	1.1539	0.12427
CTBS	85015289	85040163	64	10	1138870	1.1537	0.12432
COL28A1	7395834	7575484	500	19	1138870	1.1535	0.12436
XKR8	28285973	28294607	17	6	1138870	1.1531	0.12444
AASS	121715701	121784334	119	15	1138870	1.153	0.12446
CCDC124	18043825	18054800	22	5	1138870	1.1529	0.12448
OLFML1	7506619	7532608	108	13	1138870	1.1527	0.12453
GRIN2B	13693165	14133053	1400	86	1138870	1.1526	0.12454
SMARCD3	150935850	150974982	104	17	1138870	1.1525	0.12455
AC112205.1	162866447	162873821	11	3	1138870	1.1521	0.12463
RTN4	55199325	55339757	427	31	1138870	1.152	0.12466
ADRA2A	112836790	112840658	4	2	1138870	1.152	0.12466
METAP2	95867296	95909615	129	13	1138870	1.152	0.12466
AIF1	31582961	31584798	8	4	1138870	1.1514	0.12479
PPP1R13L	45882892	45909607	53	12	1138870	1.1514	0.12479
LEPROTL1	29952914	30034724	142	10	1138870	1.1511	0.12485
OR8B8	124310022	124311054	1	1	1138870	1.1508	0.1249
IDO2	39792133	39873910	374	27	1138870	1.1503	0.12502
TRIM55	67039131	67087720	83	6	1138870	1.1498	0.12511
PPFIA4	202995626	203047868	150	19	1138870	1.1495	0.12516
CCL15	34323476	34329084	9	3	1040398	1.1494	0.1252
TRMT12	125463048	125474391	26	5	1138870	1.1492	0.12524
COA5	99215773	99224978	18	2	1138870	1.1491	0.12526
AC009892.10	55147173	55150343	28	4	1138870	1.1489	0.12529
FBXL19	30934376	30960104	22	2	1138870	1.1488	0.12532
SFI1	31884674	32014572	427	19	1138870	1.1486	0.12537
CCM2	45039074	45116068	234	15	1138870	1.148	0.12548
PTGER3	71318036	71513491	563	36	1138870	1.1475	0.1256
STARD5	81601394	81616524	37	8	1138870	1.1474	0.1256
ATP2A2	110718561	110788898	66	11	1138870	1.1474	0.12561
MRGPRD	68747490	68748455	1	1	1138870	1.1473	0.12562
FAM154B	82555151	82577271	50	11	1138870	1.147	0.12568
ZNF646	31085743	31095517	11	2	1138870	1.1469	0.12571
OPRD1	29138654	29190208	162	17	1138870	1.1467	0.12575
RGS17	153325594	153452384	401	19	1138870	1.1467	0.12575
AC120194.1	71485681	71486671	4	2	1138870	1.1465	0.1258
NRTN	5823813	5828335	9	4	1138870	1.1464	0.1258
ZNF75A	3355406	3368852	18	1	1138870	1.1459	0.12592
C9orf85	74526426	74600970	38	3	1138870	1.1456	0.12597
HMBS	118955576	118964259	13	2	1138870	1.1457	0.12597
GSTM1	110230436	110251661	21	5	1138870	1.1455	0.126
SLC13A2	26800311	26824799	28	9	1138870	1.1455	0.126
RP11-87C12.2	122326715	122359376	79	9	1138870	1.1453	0.12604
OR5L2	55594695	55595630	8	2	1138870	1.1451	0.12608
RBM33	155437145	155574179	256	6	1138870	1.1445	0.12621
CCDC18	93645476	93744287	202	13	1138870	1.1442	0.12627
OR51A2	4976002	4976943	6	2	1138870	1.1442	0.12627
OR4A47	48510269	48511332	3	1	1138870	1.1442	0.12627
THOC2	122734412	122866906	54	4	1138870	1.1441	0.12629
TMEM255B	114462216	114514926	52	6	1104783	1.1439	0.12633
VPS36	52986737	53024763	78	6	1138870	1.1438	0.12635
TNFAIP2	103589779	103603776	21	6	1138870	1.1436	0.1264
CHFR	133398773	133532890	354	17	1138569	1.1433	0.12647
ALG3	183960089	183967336	13	5	1138870	1.1427	0.12658
ARHGEF9	62854847	63005426	7	4	252620	1.1425	0.12663
SPACA7	113030633	113089003	240	20	1138870	1.1424	0.12664
HADHA	26413504	26467594	89	2	1138870	1.1419	0.12676
HCLS1	121350246	121379774	80	10	1138870	1.1419	0.12676
WNT3	44839872	44910520	95	14	1138870	1.1419	0.12676
CORO1B	67205519	67211292	5	2	1067074	1.1418	0.12677
SEL1L	81937893	82000205	48	8	1138870	1.1417	0.12678
NAPSA	50861734	50869087	9	1	1138870	1.1417	0.12678
MTFR1	66556969	66683496	325	18	1138870	1.1415	0.12684
SPIN3	57002803	57021970	8	3	695745	1.1413	0.12687
TLL2	98124363	98273675	423	39	1138870	1.1413	0.12688
NLRP7	55434877	55477680	80	7	1125408	1.1409	0.12696
CLTA	36190853	36304778	311	22	1138870	1.1408	0.12697
RRAS	50138549	50143458	6	1	1138870	1.1408	0.12698
ZNF491	11908482	11920437	18	3	1138870	1.1407	0.127
ZBTB46	62375019	62462597	373	16	1138870	1.1406	0.12701
ACCSL	44069531	44081527	19	7	1138870	1.1403	0.12707
SLC51A	195938358	195970049	103	15	1138870	1.1403	0.12709
OR10J5	159504793	159505842	2	1	1138870	1.1402	0.1271
TMEM98	31254928	31272124	46	7	1138870	1.1402	0.12711
MYO3B	171034655	171511681	1323	111	1138870	1.1398	0.12719
LUC7L3	48796905	48833574	84	13	1138870	1.1397	0.12721
ITGB8	20370325	20455377	297	17	1138870	1.1395	0.12726
UBL7	74738318	74753523	22	3	1138870	1.1393	0.12728
LRRC10	70002351	70004942	4	2	1138870	1.1393	0.12729
ERG	39751949	40033704	818	70	1138870	1.1393	0.12729
TTC29	147627790	147867034	561	19	1138870	1.1392	0.12732
ZBTB40	22778344	22857650	105	9	1138870	1.1391	0.12733
ACD	67691415	67694713	4	2	1138870	1.139	0.12734
CCDC94	4247076	4269087	66	2	1138870	1.139	0.12734
KDM4C	6720863	7175648	1745	85	1138870	1.139	0.12736
DAP	10679342	10761384	272	13	1138870	1.1389	0.12737
COL19A1	70576463	70919679	783	49	1138870	1.1388	0.1274
RP11-690P14.4	97733786	97792432	151	20	1138870	1.1388	0.1274
CC2D2B	97733786	97792441	151	20	1138870	1.1388	0.1274
CARTPT	71014990	71016875	2	1	1138870	1.1387	0.12742
CD200R1L	112534556	112565703	119	15	1138870	1.1386	0.12744
WDR76	44119161	44160617	47	3	1138870	1.1384	0.12747
CDC20	43824626	43828874	4	2	1138870	1.1384	0.12748
RRM2B	103216730	103251346	110	13	1138870	1.138	0.12757
SMARCD2	61909444	61920425	18	2	1138870	1.1379	0.12759
ZFP64	50668202	50820847	521	36	1138870	1.1375	0.12767
GAST	39868578	39872221	7	1	1138870	1.1374	0.12768
ST13	41220539	41253026	34	5	1138870	1.1371	0.12774
INTS5	62414320	62420774	2	1	1138870	1.137	0.12777
MYCN	16080686	16087129	8	3	1138870	1.1369	0.1278
TCP1	160199530	160210781	29	5	1138870	1.1364	0.1279
C1orf112	169631245	169823221	869	29	1138870	1.1363	0.12792
C22orf15	24105208	24108048	3	1	1138870	1.1363	0.12792
SPHK1	74372665	74383941	25	8	1138870	1.1362	0.12793
SF3B14	24290454	24299313	36	6	1138870	1.136	0.12798
DDX42	61850963	61896677	76	5	1138870	1.1359	0.12801
PIN1	9945933	9960358	12	2	1138870	1.1358	0.12803
ZNF610	52839498	52871031	104	12	1138870	1.1357	0.12805
CXCL2	74962752	74965010	1	1	1138870	1.1355	0.12809
ADORA2B	15848231	15879060	28	3	1138870	1.1352	0.12814
ERP44	102741461	102861322	210	15	1138870	1.135	0.12818
RBX1	41347351	41369313	14	3	1138870	1.135	0.12819
MAN1A1	119498374	119670926	628	24	1138870	1.1348	0.12823
NR4A1	52416616	52453291	89	20	1138870	1.1346	0.12827
RBL2	53467889	53525561	86	4	1138870	1.1344	0.12831
SHPK	3468738	3539543	173	24	1138870	1.1344	0.12831
AC106876.2	233877324	233880595	6	3	1138870	1.1339	0.12841
RPUSD1	834974	838397	3	1	1138870	1.1339	0.12841
ATP5G2	54026510	54071192	112	8	1138870	1.1337	0.12847
LRRN2	204586298	204654861	162	19	1138870	1.1336	0.12849
DSP	7541808	7586950	130	21	1138870	1.1334	0.12852
SYNDIG1L	74872596	74892805	52	7	1138870	1.1326	0.12868
TFF3	43731777	43735761	8	3	1138870	1.1326	0.1287
R3HDM1	136289025	136482840	96	9	1088972	1.1325	0.12871
PPIP5K2	102455853	102548500	188	10	1138870	1.1324	0.12872
METTL22	8715540	8740081	45	6	1138870	1.1318	0.12885
HES7	8023908	8027410	13	5	1138870	1.1316	0.12891
PCNXL4	60558629	60635851	166	4	1138870	1.1313	0.12897
FMO6P	171106879	171130707	95	8	1138870	1.131	0.12904
AACS	125549925	125627873	165	19	1138870	1.1309	0.12905
GCNT6	10633993	10647501	14	4	1138870	1.1308	0.12907
CCPG1	55632230	55700708	242	18	1138870	1.1304	0.12915
MUC19	40787197	40964632	894	28	1138870	1.1292	0.12941
SERTM1	37248049	37271976	20	3	1138870	1.1292	0.12941
NAA50	113435307	113465147	20	1	1138870	1.129	0.12944
DCK	71858255	71896631	45	4	1079787	1.1286	0.12953
PDE7A	66629745	66754557	291	19	1138870	1.1283	0.12959
OR5I1	55702932	55703876	7	2	1138870	1.1283	0.1296
TBC1D19	26578059	26756973	73	3	1138870	1.1282	0.12961
KLHL9	21329670	21335379	9	1	1138870	1.1276	0.12975
SFPQ	35641979	35658749	21	1	1138870	1.1275	0.12976
PXDN	1635659	1748624	235	24	1138870	1.1274	0.12978
ERRFI1	8064464	8086368	24	4	1138870	1.1274	0.12979
ADC	33546705	33586131	33	5	1138870	1.1274	0.12979
PURG	30853321	30891231	42	7	1138870	1.1274	0.12979
MAGEC1	140991680	140997174	7	2	1138870	1.1274	0.12979
PDGFB	39619364	39640756	51	3	1138870	1.1272	0.12982
PLEKHD1	69951409	69995215	96	14	1138870	1.127	0.12988
CAPS	5911718	5915888	10	3	1138870	1.1269	0.12989
APOD	195295573	195311076	18	7	834768	1.1268	0.12991
ALG5	37523912	37574398	76	8	1138870	1.1266	0.12996
NRXN2	64373646	64490660	116	6	1138870	1.1264	0.12999
TACC3	1723227	1746898	135	11	1138870	1.1262	0.13004
KIAA0391	35591755	35786680	601	22	1138870	1.1262	0.13005
PXN	120648250	120703574	53	5	1138870	1.126	0.13008
POLR3A	79734907	79789303	59	6	1138870	1.126	0.13009
RNASE1	21269387	21271437	1	1	1138870	1.1259	0.13011
SARM1	26691378	26728065	71	7	1138870	1.1258	0.13013
TRERF1	42192669	42419789	360	28	1138870	1.1256	0.13017
C16orf89	5094123	5116111	43	8	1138870	1.1256	0.13018
AC021860.1	38628029	38666430	98	15	1138870	1.1254	0.13021
HOXA2	27139721	27142430	4	2	1138870	1.1254	0.13021
OR56A4	6023216	6024424	3	1	1138870	1.1254	0.13022
CDH13	82660408	83830204	6285	301	1138419	1.125	0.13029
FZR1	3506271	3538328	40	4	1138870	1.1249	0.13032
CHD8	21853353	21924285	92	6	1129237	1.1245	0.13041
RMDN1	87480486	87526586	118	9	1138870	1.1243	0.13045
PRED60	47183565	47190005	8	2	1138870	1.1243	0.13045
PCDHB5	140514800	140517703	6	3	1138870	1.1239	0.13053
CDKN2B	22002902	22009362	6	2	1138870	1.1239	0.13053
HOXB8	46688739	46692478	7	3	1138870	1.1237	0.13057
IFFO2	19230775	19283180	113	17	1138870	1.1235	0.13062
LAMP5	9495005	9511171	43	10	1138870	1.1232	0.13068
THRAP3	36690017	36770958	63	2	1138870	1.123	0.13071
HIST1H2BF	26199748	26200942	5	2	1138870	1.123	0.13072
RBCK1	388142	411610	70	13	1138870	1.1228	0.13076
SS18L1	60718822	60757540	145	8	1138870	1.1228	0.13077
TC2N	92246095	92333880	159	12	1138870	1.1224	0.13085
TMEM225	123753633	123756349	10	3	1138870	1.1223	0.13086
PIGM	159997462	160001783	4	2	1138870	1.1223	0.13087
IFIT1	91152303	91163745	26	7	1138870	1.1222	0.13089
RCN1	31833939	32127301	625	54	1138870	1.122	0.13094
RPL36	5674958	5691887	21	5	1138870	1.122	0.13094
PCNT	47744036	47865682	485	24	1138870	1.1219	0.13095
PATZ1	31721790	31742218	29	8	1138870	1.1218	0.13097
ZNF687	151254094	151264656	7	2	1138870	1.1217	0.13099
PROKR2	5282317	5297378	151	6	1138870	1.1217	0.131
CCDC150	197504278	197628214	200	11	1138870	1.1216	0.13101
ACOT4	74058410	74063200	14	5	1138870	1.1215	0.13104
ZIC3	136648301	136659850	5	1	1138870	1.1214	0.13105
LURAP1	46669006	46686933	23	8	1138870	1.1212	0.1311
SLC6A16	49792895	49828482	37	5	1138870	1.1212	0.13111
DAPP1	100737990	100791311	185	22	1138870	1.1211	0.13112
NEDD4	56119120	56285944	631	20	1138870	1.121	0.13115
HK1	71029740	71161638	369	43	1138870	1.1208	0.13119
ELMO3	67233014	67237932	11	2	1138870	1.1207	0.13121
ZNF829	37379026	37407193	49	5	1138870	1.1207	0.13122
KIAA0907	155882834	155904191	20	3	1138870	1.1202	0.1313
CDC23	137523339	137549032	29	5	1138870	1.1202	0.1313
ANXA9	150954493	150968110	32	9	1138870	1.1201	0.13134
C1QTNF3	34019553	34043937	70	6	1138870	1.12	0.13135
SNTB1	121547985	121825513	731	42	1138870	1.12	0.13136
RP11-15E18.4	58641908	58663984	2	1	516254	1.1195	0.13147
PPY	42018172	42019836	3	1	1138870	1.1193	0.13151
PRSS21	2867164	2876305	5	1	1138870	1.1192	0.13152
NAT2	18248755	18258728	44	7	1138870	1.1192	0.13153
ERLIN1	101909851	101948091	66	6	1138870	1.1191	0.13154
PSMD6	63996225	64009658	35	9	1138870	1.1191	0.13155
EIF3B	2393721	2420380	65	5	1138870	1.1188	0.13161
DOCK10	225629807	225907162	703	48	1138870	1.1182	0.13173
FPR2	52255279	52273779	74	12	1138870	1.1182	0.13174
FANCG	35073832	35080013	9	4	1138870	1.1178	0.13183
TOM1	35695268	35743985	121	11	1138870	1.1178	0.13183
C5orf17	23951457	24178372	832	20	1138870	1.1177	0.13185
HIST1H2BK	27106073	27114619	8	3	1138870	1.1176	0.13188
MSANTD3-TMEFF1	103204553	103339918	302	15	1138870	1.1173	0.13193
TMEFF1	103204560	103339918	302	15	1138870	1.1173	0.13193
NUDT10	51075083	51080377	2	1	1138870	1.1171	0.13198
TRAM1L1	118004718	118006736	1	1	1138870	1.1169	0.13202
GRIN2C	72838162	72857627	35	3	1138870	1.1167	0.13206
SLC7A9	33321415	33360672	164	17	1138870	1.1165	0.13211
FBXO2	11708424	11715842	1	1	1138870	1.1163	0.13214
RNF215	30773835	30817760	120	17	1138870	1.1163	0.13214
MC5R	13824154	13826861	18	3	1138870	1.1162	0.13218
PLD6	17104309	17109629	15	4	1138870	1.116	0.1322
ZNF37A	38383264	38414472	105	5	1130430	1.116	0.13221
TSR3	1399241	1401912	6	2	1138870	1.1159	0.13222
ING1	111365083	111373421	12	2	1138870	1.1157	0.13227
OSBP	59341871	59383617	62	4	1138870	1.1155	0.13232
ZNF622	16451628	16465901	30	6	1138870	1.1154	0.13234
HLA-DMA	32916390	32936871	97	20	1138870	1.1148	0.13248
MLH3	75480467	75518235	44	3	1138870	1.1146	0.1325
CASP7	115438942	115490662	152	16	1138870	1.1146	0.13252
FAM150A	53446597	53478067	52	6	1138870	1.1143	0.13257
CD1B	158297741	158301321	7	3	1138870	1.1142	0.13259
PQLC2	19638820	19655794	82	11	1138870	1.1141	0.13262
AL450307.1	133604734	133622535	70	6	1138870	1.114	0.13264
EIF2B5	183852826	184402546	1540	124	1138870	1.1139	0.13267
ARL4A	12726481	12730559	17	6	1138870	1.1138	0.13268
ASAH2B	52499078	52576255	243	13	1138870	1.1137	0.13271
PAPSS1	108511433	108641608	348	19	1138870	1.1134	0.13277
QRFPR	122250467	122302214	284	21	1138870	1.1134	0.13277
FAM111B	58874658	58894883	22	5	1138870	1.1134	0.13277
FKBP11	49315301	49320257	7	2	1138870	1.1131	0.13284
TNFAIP8L2	151129105	151132225	2	1	1138870	1.1126	0.13294
SLC25A34	16062900	16067891	3	1	1138870	1.1125	0.13296
PSMB11	23511376	23513269	3	2	1138870	1.1125	0.13296
TRAM1	71485677	71520622	77	10	1138870	1.1124	0.13299
CACNG5	64831235	64881603	182	36	1138870	1.1121	0.13304
TRAF3IP2	111877657	111927481	139	17	1138870	1.1117	0.13313
ZNF83	53097313	53193749	301	19	1138870	1.1117	0.13313
FAM153B	175487692	175559261	8	2	1138870	1.1115	0.13318
AP2A2	924894	1012239	262	7	1138870	1.1114	0.13319
RIN1	66097713	66104311	14	3	1138870	1.1111	0.13326
CEP89	33369902	33462897	355	19	1138870	1.1111	0.13326
IGSF21	18434240	18704977	730	84	1138724	1.111	0.13329
ADAMTS14	72432559	72522197	466	48	1138870	1.1108	0.13332
C17orf64	58469790	58508782	41	2	1117254	1.1108	0.13334
TMEM151B	44238203	44275243	108	10	1138870	1.1102	0.13346
EN1	119599747	119605254	6	3	1138870	1.1101	0.13347
PLK2	57749809	57756087	24	5	1138870	1.1101	0.13349
TCHH	152078793	152086556	7	3	1138870	1.1098	0.13353
XYLT2	48423453	48440499	64	7	1138870	1.1095	0.13362
THG1L	157158205	157168456	38	7	1138870	1.1094	0.13364
CNBP	128888327	128902765	7	2	1138870	1.1093	0.13366
ANKRD9	102973179	102976136	8	2	1138870	1.109	0.13371
CFL1	65590493	65629497	67	11	1138870	1.109	0.13372
SLC16A4	110905470	110933704	49	9	1138870	1.1088	0.13377
DQX1	74745258	74753463	4	2	1138870	1.1086	0.13379
TRAPPC8	29409136	29533099	269	14	1138870	1.1085	0.13383
KDM8	27214807	27233089	22	4	1138870	1.1083	0.13386
PPIH	43124096	43142429	29	7	1138870	1.1082	0.13389
SLC39A4	145635126	145642279	2	1	1138870	1.1082	0.1339
SPATA19	133710526	133715433	21	2	1138870	1.108	0.13393
FMN1	33057747	33486897	1833	111	1138870	1.108	0.13393
CLEC4F	71035775	71047732	30	7	1138870	1.1079	0.13395
RBPJL	43935491	43945803	21	4	1138870	1.1079	0.13395
KCNK7	65360326	65363467	2	1	1138870	1.1078	0.13398
SLC25A21	37147636	37642071	1245	74	1138870	1.1078	0.13398
KLF6	3818188	3827473	9	2	1138870	1.1077	0.13399
CLIC4	25071848	25170815	64	3	1138870	1.107	0.13415
BDH1	197236654	197300194	175	19	1138870	1.107	0.13415
DSC2	28645940	28682378	49	11	1138870	1.1066	0.13423
RNPEP	201951500	201975275	114	13	1138870	1.1065	0.13425
WFDC5	43738093	43743813	18	5	1138870	1.1061	0.13433
UTRN	144606837	145174170	1043	61	1138870	1.1058	0.13441
CTC-479C5.12	67963517	67969920	3	1	1138870	1.1057	0.13443
PHF8	53963109	54075391	24	4	880380	1.1055	0.13447
ASB5	177134824	177198722	267	20	1138870	1.1054	0.1345
ZNF652	47366568	47439835	163	13	1138870	1.1052	0.13453
MAT2A	85766288	85772403	8	3	1138870	1.1052	0.13454
CA14	150229554	150237478	2	1	1138870	1.1051	0.13455
RBM7	114270752	114284925	26	3	1138870	1.1051	0.13455
ARFGAP2	47185848	47198676	20	6	1138870	1.1051	0.13456
OR6Q1	57798402	57799403	4	1	1138870	1.1051	0.13456
OMD	95176527	95186743	20	7	1138870	1.105	0.13457
LINC00632	139791932	139854844	67	6	1138870	1.105	0.13459
COL4A2	110958159	111165374	834	69	1138870	1.1046	0.13467
KIAA0391	35591052	35743271	474	26	1138870	1.1045	0.13468
DAXX	33286335	33297046	21	5	1138870	1.1045	0.13469
HGS	79650356	79670168	54	4	1138870	1.1045	0.13469
GPR146	1084212	1098897	82	9	1138870	1.1042	0.13474
CDCA7	174219548	174233725	41	8	1138870	1.104	0.1348
XKR3	17264302	17302589	67	9	1107057	1.1039	0.13482
AMIGO2	47469490	47473734	8	3	1138870	1.1039	0.13483
RBMXL1	89445139	89458643	14	5	1138870	1.1034	0.13493
TSPAN9	3186521	3395730	891	76	1138870	1.1033	0.13495
SKA3	21727734	21750741	65	7	1138870	1.1031	0.135
RP11-212D19.4	114271404	114314654	114	13	1138870	1.1029	0.13503
CTD-2528L19.4	38180766	38210089	55	7	1138870	1.1029	0.13504
AMBN	71457973	71473005	1	1	1138870	1.1025	0.13512
CRYBA1	27573881	27581512	16	4	1138870	1.1025	0.13513
COASY	40713485	40718295	5	1	1138870	1.1025	0.13513
KBTBD6	41701705	41706882	2	1	1138870	1.1023	0.13517
ABCA10	67143355	67240987	203	11	1138870	1.1021	0.13521
CHML	241792155	241799232	11	4	1138870	1.102	0.13522
NFASC	204797779	204991950	513	44	1138870	1.102	0.13523
MRPL52	23299088	23304246	19	5	1138870	1.1016	0.13531
SPATA6	48761044	48937845	255	19	1138870	1.1012	0.13542
CHAF1A	4402659	4445015	59	6	1138870	1.1011	0.13542
AC018816.3	4855978	4928977	188	15	1138870	1.1005	0.13555
PPEF2	76781020	76823724	75	10	1138870	1.1001	0.13565
OR10Q1	57995354	57996390	3	2	1138870	1.1	0.13566
CCNE2	95891998	95908906	49	9	1138870	1.0999	0.1357
ADAMTS17	100511794	100882210	1803	104	1138870	1.0998	0.13571
PIK3R5	8782233	8869029	91	15	1138870	1.0997	0.13574
QKI	163835032	163999628	172	13	1138870	1.0996	0.13575
RNF122	33405273	33424643	42	4	1138870	1.0994	0.1358
AC110771.1	187111913	187112626	4	2	1138870	1.0993	0.13582
SEC16A	139334549	139372141	55	6	1138870	1.099	0.13588
ECD	74889913	74928813	90	1	1138870	1.099	0.13588
HSD3B7	30996519	31000473	6	2	1138870	1.0986	0.13597
AC020629.1	42624050	42628075	4	2	1138870	1.098	0.13609
ZFYVE20	15111580	15140670	58	4	1138870	1.0978	0.13615
C11orf88	111385510	111407756	23	3	1138870	1.0976	0.13619
SAPCD1	31730576	31732628	3	2	1138870	1.0975	0.13621
ZNF614	52516018	52533493	42	8	1138870	1.0975	0.13621
RP11-351M8.1	81188532	81202118	5	2	1138870	1.0974	0.13623
FIZ1	56102746	56113336	14	4	1138870	1.0968	0.13637
ZUFSP	116956781	116989957	96	8	1138870	1.0967	0.13638
ZNF160	53569859	53606689	174	24	1138870	1.0965	0.13642
MYO9A	72114632	72410918	398	14	1133191	1.0964	0.13645
DUPD1	76797594	76818272	35	7	1138870	1.0964	0.13646
LFNG	2552163	2568811	15	3	1138870	1.0963	0.13647
RAB11FIP4	29718642	29865236	338	35	1138870	1.0962	0.1365
NUDT11	51232863	51239448	3	1	1138870	1.096	0.13654
ZNF329	58637619	58666477	65	9	1138870	1.0958	0.13659
TTC13	231041989	231114621	228	21	1138870	1.0956	0.13663
KRT79	53215194	53228079	23	7	1138870	1.0956	0.13664
SDS	113830250	113864106	56	2	1138870	1.0952	0.13671
FAM187A	42977135	42982758	15	3	1138870	1.0952	0.13672
SLC25A43	118533023	118588441	109	11	1138870	1.0952	0.13672
Z98049.1	166945369	166947709	1	1	1138870	1.095	0.13676
NCAM2	22370633	22915650	1561	75	1138870	1.0949	0.13678
SLC22A18AS	2909010	2924970	34	11	1138870	1.0945	0.13687
PDILT	20370492	20416059	97	9	1138870	1.0943	0.13691
PABPC5	90689594	90693583	2	1	1138870	1.0943	0.13692
SYCE2	13009600	13030090	27	5	1138870	1.0941	0.13695
FAM155B	68725084	68752351	35	11	1138870	1.0934	0.1371
ECT2L	139117063	139225207	349	39	1138870	1.0932	0.13714
LGALS14	40194946	40200084	12	5	1138870	1.0932	0.13714
ABHD17B	74477368	74525847	18	1	1138870	1.093	0.13719
ASNSD1	190526111	190535557	22	5	1138870	1.0926	0.13728
PTX4	1535887	1538982	23	6	1138870	1.0926	0.13728
CBX5	54624724	54673886	36	5	1138870	1.0925	0.13731
DCDC1	30851916	31391357	601	16	1138870	1.0923	0.13735
AC037199.1	51377552	51378040	2	1	1138870	1.0921	0.13739
CAMLG	134074191	134087847	9	3	1138870	1.092	0.13741
NCS1	132934857	132999583	180	21	1138870	1.092	0.13741
C3orf83	12556433	12602558	144	13	1138870	1.0918	0.13745
C14orf144	104710541	104712473	2	1	1138870	1.0917	0.13747
FSTL1	120111140	120170100	155	17	1138870	1.0913	0.13757
MYL6	56551945	56557280	3	1	1138870	1.0912	0.1376
NSUN7	40751914	40812002	148	16	1138870	1.091	0.13763
UPF2	11962021	12085169	366	14	1138870	1.0907	0.13769
CCDC80	112323407	112368377	100	16	1138870	1.0904	0.13777
SPOP	47676246	47755596	63	14	1138870	1.0904	0.13778
C12orf54	48876286	48890295	62	7	1138870	1.0903	0.13779
AL139147.1	67131547	67142710	34	7	1138870	1.09	0.13785
JMY	78532012	78623038	151	10	1138870	1.09	0.13785
THEMIS2	28199055	28213196	43	7	1138870	1.0898	0.1379
ACVR2B	38495342	38534633	74	6	1138870	1.0894	0.13799
APBB3	139937853	139973337	26	5	1138870	1.0893	0.138
TSPAN15	71211229	71267425	240	16	1138870	1.0891	0.13806
RTEL1	62289163	62328416	109	9	1138870	1.0885	0.13818
C16orf91	1469745	1479345	17	3	1138870	1.0885	0.1382
TMEFF2	192813769	193060435	314	32	1093711	1.0883	0.13823
RGS22	100973164	101143496	263	18	1138870	1.0883	0.13823
PSMC1	90722839	90738968	67	2	1138870	1.0881	0.13829
GPC5	92050929	93519490	3496	143	1132025	1.0878	0.13834
C6orf48	31802385	31807541	20	10	1138870	1.0876	0.13838
CCT8	30428126	30446118	22	5	1138870	1.0873	0.13845
MFSD1	158449987	158547508	255	21	1138870	1.0872	0.13848
DIRAS2	93372114	93405386	120	20	1138870	1.087	0.13851
KLF12	74260226	74708394	1094	91	1138870	1.0868	0.13856
ARGLU1	107194021	107220512	12	2	1138870	1.0866	0.1386
SLITRK3	164904508	164914897	18	4	1138870	1.0864	0.13865
AC040160.1	67244251	67260930	14	4	1138870	1.086	0.13875
ZNF860	32023263	32033120	41	6	1138870	1.0859	0.13876
EXD2	69658228	69709075	72	10	1138870	1.0858	0.13879
FAH	80444832	80479288	131	17	1138870	1.0857	0.13882
WNT10B	49359123	49365546	9	3	1138870	1.0856	0.13883
DHX57	39024871	39103075	95	8	1135091	1.0855	0.13885
AP002353.1	107582998	107595135	30	7	1138870	1.0853	0.1389
SATL1	84347293	84364054	25	1	1138870	1.0848	0.139
TCTE1	44246480	44265458	67	7	1138870	1.0847	0.13903
PIN4	71401203	71522776	178	12	1128912	1.0846	0.13904
CD83	14117872	14137149	50	10	1138870	1.0845	0.13907
LRRC8E	7953390	7966901	34	5	1138870	1.0845	0.13907
APOOL	84258832	84343069	58	1	1138870	1.0845	0.13907
DENND4A	65950384	66084631	228	9	1138870	1.0844	0.13908
TLR4	120466610	120479149	25	7	1138870	1.0844	0.13909
SPATA13	24553944	24881212	1219	116	1138870	1.0844	0.1391
SOCS1	11348262	11350036	3	2	1138870	1.0841	0.13916
SEC14L2	30792846	30821305	72	12	1138870	1.0839	0.13922
ASB17	76384558	76398116	50	8	1138870	1.0838	0.13923
SMCO2	27619743	27655118	187	11	1138870	1.0836	0.13927
LRP5L	25747385	25801344	14	2	252620	1.0836	0.13927
ASPN	95218487	95244788	50	7	1138870	1.0832	0.13935
TMEM132D	129556270	130388211	2470	218	1138152	1.0829	0.13942
CLASP1	122095352	122407163	643	10	1138870	1.0829	0.13943
ZNF212	148936742	148952700	44	9	1138870	1.0826	0.13949
LDHD	75145758	75150669	2	1	1138870	1.0822	0.13959
LSMD1	7760003	7788556	49	7	1138870	1.082	0.13962
MOB3A	2071037	2096672	9	3	1040398	1.082	0.13962
FAM83A	124191200	124222314	66	7	1138870	1.0819	0.13964
CABP4	67219877	67226699	10	3	1138870	1.0816	0.13972
OR5M3	56236964	56238014	4	2	1138870	1.0815	0.13975
ZNF671	58231119	58238992	16	5	1138870	1.0812	0.1398
MMP16	89044237	89340254	646	46	1138870	1.0809	0.13986
CTD-2521M24.10	17547420	17571613	55	7	1138870	1.0808	0.1399
CLC	40221890	40228668	55	4	1138870	1.0807	0.13992
KIAA1244	138483058	138665800	461	27	1138870	1.0807	0.13993
SIGLECL1	51749603	51772584	48	7	1138870	1.0805	0.13995
CNBD1	87878670	88627447	2203	59	1138870	1.0803	0.14
TNFAIP3	138188351	138204449	26	4	1138870	1.0801	0.14005
EIF2S2	32676104	32700138	22	5	1138870	1.08	0.14006
RSPO2	108911544	109095913	435	33	1138870	1.08	0.14008
PLXDC1	37219556	37310647	309	24	1138870	1.0799	0.14009
LRTM2	1929433	1945918	25	5	1138870	1.0796	0.14016
ZNF182	47834250	47863377	18	2	351092	1.0793	0.14024
AC007773.3	32895915	32896466	2	1	1138870	1.0789	0.14031
UGDH	39500375	39529931	121	15	1138870	1.0788	0.14033
HIST1H3D	26197068	26199521	9	2	1138870	1.0788	0.14034
AKAP5	64932217	64941221	10	4	1138870	1.0786	0.14037
C8orf74	10530147	10558103	8	3	1138870	1.0785	0.1404
ZNF607	38187264	38210691	47	7	1138870	1.0782	0.14047
SRSF11	70671365	70718735	49	5	1138870	1.0779	0.14054
OBP2B	136080664	136084630	14	4	1138870	1.0779	0.14054
IL7	79587978	79717758	201	17	1138870	1.0777	0.14059
FAM161B	74398204	74417117	67	8	1138870	1.0776	0.14061
NFATC4	24834879	24848810	29	7	1138870	1.0775	0.14062
HAO2	119911402	119936753	55	7	1138870	1.0775	0.14064
NRL	24549316	24584223	39	9	1138870	1.0774	0.14065
MAPK8IP2	51039114	51052409	63	12	1138870	1.0774	0.14066
ANKRD62	12093852	12129748	101	6	1138870	1.0773	0.14067
RALY	32581452	32696114	119	9	1138870	1.0772	0.14069
PIFO	111888910	111895635	29	5	1138870	1.0768	0.14079
RAB5A	19988571	20026667	128	15	1138870	1.0768	0.14079
PPP5D1	46984053	47104457	431	53	1138870	1.0767	0.14081
UBQLN1	86274878	86323118	112	9	1138870	1.0762	0.14092
LIPF	90424198	90438571	36	9	1138870	1.0761	0.14095
NPHS1	36316866	36360189	31	2	1138870	1.0761	0.14095
ZNF71	57106632	57137849	107	12	1138870	1.0751	0.14117
OR13J1	35869375	35870461	2	1	1138870	1.075	0.14118
ZNF536	30719197	31204445	860	91	1138870	1.0743	0.14134
CDON	125825691	125933230	376	37	1138870	1.0743	0.14135
OPN4	88414314	88426605	51	12	1138870	1.0739	0.14144
GRPEL2	148724993	148734146	12	3	1138870	1.0735	0.14151
IARS2	220267444	220321380	100	13	1138870	1.0734	0.14156
FXYD2	117671559	117699413	100	19	1138870	1.0734	0.14156
PPP2R2B	145967936	146464347	916	50	1138870	1.0733	0.14157
TM7SF2	64879317	64883856	8	2	1138870	1.0733	0.14157
SH3BGRL2	80341000	80413372	191	24	1138870	1.0731	0.14161
KIAA0101	64657193	64679886	35	3	1138870	1.0729	0.14165
FBLN7	112895962	112945791	138	20	1138870	1.0729	0.14166
PCF11	82868030	82898493	42	4	1138870	1.0729	0.14166
MBD6	57914493	57923931	8	1	1138870	1.0728	0.14168
GJD4	35894338	35897863	4	2	1138870	1.0727	0.1417
IRGC	44220162	44224173	5	1	1138870	1.0727	0.1417
ZNF528	52901102	52921665	28	3	1107218	1.0726	0.14172
TTF2	117602925	117650075	88	16	1138870	1.0726	0.14173
OR5V1	29323007	29399744	319	22	1138870	1.0725	0.14175
TTPAL	43104526	43123244	22	4	1138870	1.0723	0.1418
SPDYA	29005383	29073477	105	9	1138870	1.0722	0.14181
IQCK	19727778	19868907	225	9	1138870	1.0721	0.14183
ZNF579	56088899	56092211	7	2	1138870	1.0717	0.14192
LDHC	18433854	18473605	166	8	1138870	1.0717	0.14193
TRA2A	23544399	23571660	47	9	1138870	1.0713	0.14201
ADNP	49505585	49547958	72	8	1126561	1.0707	0.14214
TMBIM4	66517697	66563765	95	8	1138870	1.0704	0.14221
C12orf49	117153593	117175875	37	7	1138870	1.0701	0.14228
TM4SF4	149191761	149221068	200	18	1138870	1.0701	0.1423
ARID4B	235294949	235491534	175	7	1138870	1.07	0.14232
CTSZ	57570240	57582302	46	8	1138870	1.0695	0.14243
SLC7A5	87863629	87903094	101	10	1138870	1.0692	0.1425
NDUFB3	201936156	201950473	34	5	1138870	1.0691	0.14251
ZNF136	12273879	12300064	29	4	1138870	1.0691	0.14252
HADHB	26466038	26513336	62	4	1138870	1.069	0.14253
ASPM	197053258	197115824	87	6	1138870	1.0689	0.14255
KIAA1211	57036361	57194791	413	51	1138870	1.0689	0.14257
QTRT1	10812106	10824113	21	4	1138870	1.0684	0.14267
HOXC8	54402832	54407570	4	1	1138870	1.0681	0.14274
WBP2	73841780	73852588	23	4	1138870	1.0681	0.14274
CCDC47	61822610	61853711	58	4	1138870	1.0679	0.14279
ZFAND3	37787275	38122400	805	19	1138870	1.0677	0.14283
TOR2A	130493803	130497604	11	3	1138870	1.0677	0.14283
IFFO1	6647541	6665239	40	4	1138870	1.0677	0.14283
ASB9	15253410	15288589	99	17	1138870	1.0676	0.14285
LAMA5	60883011	60942368	261	17	1138870	1.0675	0.14288
PLXNA1	126707437	126756235	154	18	1138870	1.0671	0.14295
P2RX5-TAX1BP3	3566357	3599488	48	5	1138870	1.0667	0.14305
QRFP	133768815	133769225	1	1	1138870	1.0664	0.14312
TMBIM4	66517709	66563852	96	8	1138870	1.0664	0.14312
BLOC1S1	56109820	56113871	1	1	1138870	1.0663	0.14314
HAVCR2	156512843	156569880	172	14	1138870	1.0662	0.14317
RNF31	24615892	24629870	15	5	1138870	1.0662	0.14317
SSTR3	37600278	37608362	14	3	1138870	1.0662	0.14318
UFC1	161122566	161128646	10	3	1138870	1.0658	0.14326
SCN2A	166095912	166248818	406	31	1138870	1.0656	0.1433
VTN	26691290	26700110	19	3	1138870	1.0653	0.14337
CHRNB2	154540257	154552502	14	4	1138870	1.0651	0.14341
FAM193B	176946789	176981542	6	2	1103382	1.0651	0.14342
RP11-944L7.5	44607051	44635665	59	7	1138870	1.0648	0.14348
GRASP	52400724	52409673	16	7	1138870	1.0644	0.14358
ASS1	133320316	133376661	113	17	1138870	1.0641	0.14365
TLK2	60536019	60692842	116	6	1138870	1.064	0.14365
ATAD2B	23971534	24149984	473	17	1138870	1.064	0.14366
ETV1	13930853	14031050	334	36	1138870	1.064	0.14367
TMEM232	109624934	110074657	1001	21	1133558	1.0635	0.14378
GATA2	128198270	128212028	34	9	1138870	1.0634	0.14379
TRAPPC10	45432200	45526433	126	5	1138870	1.0631	0.14386
GSG1L	27798850	28074830	788	71	1138870	1.0631	0.14387
TMPRSS11F	68918916	68995598	169	7	1138870	1.063	0.14389
MMP15	58059470	58080805	23	4	1138870	1.062	0.14411
WDR46	33246885	33257304	31	9	1138870	1.0617	0.14418
BRWD3	79926353	80065187	144	8	1138870	1.0617	0.14418
OGN	95146249	95166978	46	6	1138870	1.0617	0.14419
SLC3A2	62623518	62656352	13	4	1138870	1.0616	0.1442
ETV3L	157061836	157069600	21	6	1138870	1.0611	0.14432
DR1	93811445	93835055	38	4	1138870	1.0607	0.1444
CEP350	179923873	180084015	368	14	1138870	1.0607	0.1444
KDM3B	137688285	137772717	184	20	1138870	1.0605	0.14446
ITLN1	160846329	160854960	30	1	1138870	1.0603	0.1445
AD000671.6	36230153	36236333	18	6	1138870	1.0598	0.14461
PARP10	145051321	145086940	50	3	1138870	1.0594	0.14471
CORO6	27941774	27949925	5	2	1138870	1.0594	0.14472
HCCS	11129421	11141198	1	1	1138870	1.0593	0.14473
IKZF1	50343720	50472799	219	36	1138870	1.0592	0.14476
ASTE1	130732719	130746493	23	3	1138870	1.0591	0.14478
SPRR2G	153122058	153123345	4	1	1138870	1.0586	0.14489
FAM3D	58619673	58652575	130	16	1138870	1.0585	0.14492
C1QL4	49726200	49730971	11	3	1138870	1.0584	0.14493
RIMKLA	42846466	42888249	135	7	1138870	1.0583	0.14496
KCNJ13	233631174	233641278	18	4	1138870	1.0579	0.14504
C14orf23	29241910	29282493	36	9	1138870	1.0578	0.14507
APAF1	99038919	99129204	146	15	1138870	1.0577	0.1451
KAAG1	24357131	24358512	4	2	1138870	1.0567	0.14533
TMX4	7957995	8000476	90	8	1138870	1.0561	0.14546
TRIOBP	38093011	38172563	187	18	1138870	1.0555	0.14559
MDH2	75677369	75696826	43	5	1138870	1.0555	0.1456
TCF20	42556019	42739622	335	25	1138870	1.0555	0.14561
SDC2	97505579	97624000	326	35	1138870	1.0551	0.14568
PSG6	43406231	43423715	2	1	779888	1.0551	0.14568
CENPP	95087766	95382815	694	21	1138870	1.0551	0.1457
KLK4	51409608	51413994	15	4	1114938	1.055	0.14571
C1orf50	43232940	43263968	39	7	1138870	1.0546	0.1458
SCGN	25652464	25702011	155	23	1138870	1.0546	0.1458
PUS1	132413745	132428406	25	4	1138870	1.0544	0.14584
PTPN2	12785477	12929642	388	32	1138870	1.0543	0.14588
CD209	7804879	7812464	2	1	1138870	1.0541	0.14592
GCAT	38203912	38213183	21	3	1138870	1.0539	0.14596
FCER1A	159259504	159278014	57	10	1138870	1.0537	0.14601
CSTL1	23420322	23425567	18	6	1138870	1.0535	0.14606
FLT1	28874489	29069265	411	29	1128088	1.0533	0.14611
EPG5	43427574	43547240	256	17	1138870	1.0529	0.1462
EGFL6	13587724	13651694	66	8	1138870	1.0527	0.14624
MRPS6	35445524	35515334	86	7	1138870	1.0525	0.14628
HPGD	175411328	175444305	121	22	1138870	1.0524	0.1463
CALML6	1846266	1848735	7	2	1138870	1.0523	0.14632
LRRC49	71145578	71342414	180	13	1138870	1.0523	0.14633
WNT2	116916685	116963343	51	11	1138870	1.0521	0.14637
TYROBP	36395303	36399197	12	3	1138870	1.052	0.1464
PNMAL2	46990163	46999755	29	8	1138870	1.0519	0.14642
PRCD	74523668	74549660	32	3	1138870	1.0518	0.14646
GAREML	26395960	26412532	23	3	1138870	1.0517	0.14647
AKTIP	53524952	53538323	14	2	1138870	1.0517	0.14647
KIF4A	69509879	69640682	160	11	1138870	1.0516	0.1465
GMPR2	24701628	24708448	8	4	1138870	1.0515	0.14652
KCNK15	43374421	43379675	12	3	1138870	1.0513	0.14656
TMEM67	94767072	94831462	42	6	1138870	1.0511	0.1466
INTS2	59942731	60005377	76	7	1138870	1.0511	0.1466
TYRO3	41849873	41871536	33	6	1138870	1.0508	0.14667
MURC	103340361	103350188	38	8	1138870	1.0506	0.14671
NMNAT3	139279022	139396859	263	27	1138870	1.0505	0.14674
SLC12A4	67977377	68003504	17	3	1138870	1.0502	0.14682
AAR2	34824381	34858840	23	6	1138870	1.0499	0.14687
ATP5I	666225	668127	2	1	1138870	1.0498	0.1469
EHF	34642640	34682604	88	19	1138870	1.0498	0.1469
CTD-2260A17.2	96149731	96271513	572	26	1138870	1.0498	0.14691
ADAM32	38964509	39142430	320	10	1138870	1.0498	0.14691
HIST1H2AL	27833034	27833606	1	1	1138870	1.0497	0.14692
CPNE3	87497059	87573726	215	18	1138870	1.0494	0.14699
FBXO36	230787018	230877825	88	12	1138870	1.0493	0.14702
NPM2	21881636	21894408	22	6	1138870	1.0493	0.14703
RNF114	48552948	48570429	41	6	1138870	1.0487	0.14716
HDAC4	239969864	240323348	1015	67	1138870	1.0486	0.14718
SKOR1	68112042	68126899	31	6	1138870	1.0485	0.1472
FAM181B	82443053	82444906	7	2	1138870	1.0484	0.14723
MAG	35783028	35804707	46	11	1138870	1.0484	0.14723
NDUFA11	5891287	5904017	41	7	1138870	1.0484	0.14724
CYTH1	76670130	76778379	196	13	1138870	1.0482	0.14726
NAP1L6	72345876	72347919	2	1	1138870	1.0478	0.14736
ATN1	7033626	7051484	10	2	1138870	1.0478	0.14737
CNEP1R1	50058321	50070999	27	4	1138870	1.0476	0.14741
COPG2	130146089	130353598	233	19	1138870	1.0475	0.14742
ZNF263	3313743	3351401	21	1	1138870	1.0467	0.14762
OR52E8	5877904	5878964	3	1	1138870	1.0464	0.14768
TBX21	45810610	45823485	35	6	1138870	1.0464	0.1477
HPSE	84213614	84256306	71	3	1133814	1.0463	0.14772
RP11-793H13.10	53900472	54019763	189	14	1138870	1.0463	0.14772
SPRY4	141689992	141706020	24	6	1138870	1.0461	0.14775
PCBP3	47063608	47362368	614	17	1138870	1.0459	0.14781
UNK	73780681	73821886	74	9	1138870	1.0458	0.14782
FAM126B	201838441	201936394	165	13	1138870	1.0457	0.14785
TACC1	38585704	38710546	203	18	1138870	1.0453	0.14794
CSTF2	100075384	100095921	11	1	1138870	1.0453	0.14794
VAMP7	155110956	155173433	57	4	1032406	1.0449	0.14803
WNT3A	228194752	228248961	87	10	1138870	1.0447	0.14808
MRPL39	26957968	26979829	87	4	1138870	1.0447	0.14808
MYH8	10293639	10325267	44	4	1138870	1.0446	0.14809
MUC6	1012821	1036706	31	6	1138870	1.0445	0.14812
HTR2C	113818551	114144624	205	6	1091315	1.0445	0.14812
ANP32D	48866448	48866843	2	1	1138870	1.0443	0.14817
DDIT3	57910371	57914300	3	1	1138870	1.0443	0.14817
UNC5CL	40994772	41006928	18	3	1138870	1.0438	0.14829
ATF7	53901640	54020199	188	14	1138870	1.0436	0.14834
FAM81B	94727048	94786158	162	18	1138870	1.0436	0.14835
ANKRD11	89334038	89556969	350	19	1138870	1.0433	0.1484
LDLRAD2	22138758	22151714	36	13	1138870	1.0428	0.14851
PPT2-EGFL8	32121622	32139755	48	14	1138870	1.0429	0.14851
CDHR5	616565	626078	34	6	1138870	1.0428	0.14851
CMPK2	6980701	7006766	9	2	1138870	1.0428	0.14852
DNM2	10828755	10944164	272	20	1138870	1.0425	0.14859
OPA3	46030685	46105470	182	27	1138870	1.0423	0.14864
SHISA3	42399856	42404504	12	4	1138870	1.0422	0.14865
HSPH1	31710762	31736525	50	5	1138870	1.0419	0.14874
CYGB	74523438	74547257	29	3	1138870	1.0419	0.14874
MORC2	31321117	31364284	43	4	1138870	1.0418	0.14876
CAPN11	44126548	44152139	53	7	1138870	1.0413	0.14886
DNAJC24	31391387	31453396	80	7	1138870	1.0412	0.14888
SLC5A3	35445870	35478559	35	6	1138870	1.0412	0.14888
SLC5A3	35445870	35478561	35	6	1138870	1.0412	0.14888
MGAT3	39853349	39888199	49	11	1138870	1.0412	0.14889
G0S2	209848765	209849733	1	1	1138870	1.0408	0.14899
TM4SF19	196046213	196065374	70	9	1138870	1.0404	0.14909
KRT222	38785049	38821393	43	4	1138870	1.0402	0.14913
FBXL7	15500305	15939900	927	42	1138870	1.0392	0.14936
AC006126.3	45690646	45720191	35	5	1138870	1.039	0.1494
EXOC3L4	103566481	103576896	25	4	1138870	1.0389	0.14942
OVGP1	111956936	111970399	47	8	1138870	1.0388	0.14946
HMGCS1	43289497	43313614	45	4	1138870	1.0387	0.14947
KRBOX1	42850938	43097363	518	29	1138870	1.0386	0.1495
SAMD4A	55033815	55260033	447	77	1138870	1.0386	0.1495
ZG16B	2880170	2888967	4	1	1138870	1.0384	0.14955
GRAMD4	46971909	47075688	455	29	1138870	1.0382	0.14959
NAA20	19997760	20014299	32	6	1138870	1.0376	0.14972
FAM135A	71122644	71270877	245	7	1138870	1.0375	0.14975
GALNT16	69725994	69821183	308	35	1138870	1.0375	0.14975
C20orf27	3734155	3749034	39	12	1138870	1.0375	0.14976
FYTTD1	197464050	197514467	41	3	1105902	1.0373	0.14979
FAM84A	14772810	14790933	18	3	1138870	1.0373	0.14981
INO80D	206858445	206951027	183	17	1138870	1.0369	0.14988
RBM45	178977151	179003738	53	12	1138870	1.0369	0.14989
GIGYF2	233562009	233725285	328	15	1138870	1.0369	0.14989
RGS11	318300	325980	10	2	1138870	1.0368	0.1499
PHOX2A	71950121	71956708	6	2	1138870	1.0368	0.14991
IGSF3	117117031	117210375	24	4	1138870	1.0368	0.14992
PKIG	43160426	43252888	124	10	1138870	1.0366	0.14997
AMMECR1L	128619204	128643496	36	6	1138870	1.0362	0.15006
CSTA	122044091	122060819	52	9	1138870	1.036	0.1501
SIGLEC9	51628165	51639908	1	1	1138870	1.036	0.15011
DHRS7	60610838	60636574	63	2	1138870	1.0359	0.15013
ODF3B	50968139	50971009	4	1	1138870	1.0355	0.15022
PLA2G4E	42273780	42343388	293	27	1138870	1.0354	0.15023
DTWD2	118173017	118324240	277	27	1138870	1.0352	0.15028
FBXW7	153242410	153457253	296	4	1138870	1.0349	0.15035
TM4SF19	196042953	196065244	76	10	1138870	1.0348	0.15037
KRT18	53342655	53346685	4	2	1138870	1.0348	0.15037
GPR12	27329341	27334922	11	3	1138870	1.0347	0.1504
MATK	3777971	3802127	16	3	1138870	1.0342	0.15052
PPM1K	89178772	89205921	38	7	1138870	1.0341	0.15055
CDC73	193091147	193223031	249	13	1138870	1.034	0.15057
NDUFC2	77779350	77791265	31	5	1138870	1.0339	0.1506
SMYD1	88367299	88412906	134	16	1138870	1.0335	0.15068
DGAT1	145539954	145550573	1	1	252620	1.0334	0.1507
SAP30	174291120	174298683	5	2	1138870	1.0331	0.15079
GPR149	154055461	154147504	195	22	1138870	1.0328	0.15086
LRRC9	60386431	60530277	216	7	1138870	1.0327	0.15088
GLT1D1	129337972	129469509	441	54	1138870	1.0323	0.15097
FHOD3	33877677	34360018	1102	78	1138870	1.0322	0.15099
C10orf55	75669727	75682535	19	3	1138870	1.0319	0.15105
CACNA1H	1203241	1271771	71	10	1138870	1.0319	0.15105
RAB40A	102754678	102774417	9	3	1138870	1.0319	0.15105
CCNF	2479395	2508855	26	1	1138870	1.0316	0.15112
ZNF695	247108849	247171395	174	21	1138870	1.0314	0.15118
DUSP5	112257596	112271302	22	4	1138870	1.0311	0.15125
TSNAX-DISC1	231664399	231954990	471	40	1138870	1.0311	0.15126
CACNG7	54412589	54447195	38	6	1098281	1.031	0.15128
FABP7	123100620	123105219	9	2	1138870	1.0309	0.15129
RSPO1	38076951	38100595	62	11	1138870	1.0309	0.1513
ADCY2	7396321	7830194	1068	65	1138870	1.0307	0.15134
SBNO2	1107636	1174282	156	15	1138870	1.0306	0.15137
TRIM25	54965270	54991399	24	5	1138870	1.0302	0.15145
EFCAB13	45400656	45518678	331	12	1138870	1.0299	0.15153
CD1D	158149737	158154686	7	2	1138870	1.0297	0.15157
TBC1D8	101624079	101869328	496	28	1138870	1.0296	0.1516
B3GALT2	193148175	193155784	13	4	1138870	1.0295	0.15162
TMPRSS2	42836478	42903043	294	26	1138870	1.029	0.15175
MTHFD1	64854749	64926722	199	25	1138870	1.0288	0.15178
HMGA1	34204650	34214008	12	3	1138870	1.0284	0.15187
HRNR	152184558	152196669	40	3	1138870	1.0282	0.15194
FITM2	42931478	42939809	14	4	1138870	1.0277	0.15205
H2AFZ	100869243	100871545	6	2	1138870	1.0275	0.15209
ZNF410	74353320	74399214	174	14	1138870	1.0275	0.1521
CRX	48322703	48346587	164	15	1138870	1.0273	0.15213
ZMAT2	140078265	140086248	12	2	1138870	1.0272	0.15217
MGAM	141607613	141806547	256	26	1137468	1.0271	0.15217
NUDT13	74870217	74891586	39	1	1138870	1.0271	0.15218
DUSP11	73989311	74007284	9	1	1138870	1.0271	0.15219
MGLL	127407909	127542051	321	35	1138870	1.0271	0.15219
PLCB3	64018995	64036622	26	9	1138870	1.0271	0.15219
NDUFA2	140018325	140027370	18	3	1138870	1.027	0.15221
RPL39L	186838736	186898696	94	9	1138870	1.027	0.15222
DCUN1D1	182655862	182703741	47	7	1138870	1.0268	0.15225
TONSL	145654165	145669827	35	1	1138870	1.0266	0.1523
ZBED5	10833621	10880343	122	10	1138870	1.0261	0.15242
TSPAN3	77336359	77376326	27	4	1138870	1.0259	0.15246
ZNF780B	40534167	40562116	57	3	1138870	1.0259	0.15247
SP8	20823906	20826505	2	1	1138870	1.0259	0.15248
UCHL5	192981380	193029237	61	6	1138870	1.0257	0.15251
C19orf55	36249044	36261930	32	8	1138870	1.0257	0.15253
C19orf57	13993161	14017265	55	1	1138870	1.0256	0.15255
BRAT1	2577511	2595361	57	6	1138870	1.0254	0.15259
KIRREL2	36346763	36358011	6	1	1138870	1.0252	0.15263
KIAA2018	113367232	113415493	39	2	1138870	1.025	0.15267
ZNF679	63688852	63727309	148	16	1138870	1.0249	0.1527
CITED1	71521488	71527037	9	3	1138870	1.0249	0.15271
CDK19	110931181	111137161	356	19	1138870	1.0248	0.15273
TMEM256	7306294	7307456	4	2	1138870	1.0245	0.1528
ISM2	77940740	77965210	72	11	1138870	1.0243	0.15284
RIOK2	96496571	96518964	72	11	1138870	1.024	0.15292
CLN8	1703944	1734738	84	6	1138870	1.0238	0.15296
UNC50	99225042	99234978	13	2	1138870	1.0238	0.15297
MLF1	158288952	158325041	120	11	1138870	1.0237	0.15298
GART	34876238	34915797	48	9	1138870	1.0235	0.15304
BIRC8	53792856	53794875	5	2	1138870	1.0231	0.15313
AP3M1	75881524	75910821	52	5	1138870	1.0229	0.15318
C6orf52	10671651	10695030	8	3	1138870	1.0227	0.15322
NUDT5	12207324	12238143	47	8	1138870	1.0226	0.15325
DYRK1B	40315990	40324841	11	2	1138870	1.0226	0.15326
USP21	161129240	161135513	4	2	1138870	1.0224	0.1533
TYW3	75198836	75232362	108	13	1138870	1.0218	0.15345
PERP	138409642	138428648	83	15	1138870	1.0217	0.15346
DCTN2	57923885	57941114	23	3	1138870	1.021	0.15362
FOXA3	46367247	46377055	22	6	1138870	1.021	0.15363
AMPH	38423305	38671167	1128	61	1138870	1.0209	0.15364
EIF5A	7210318	7215774	10	3	1138870	1.021	0.15364
CPNE7	89642176	89663654	79	14	1138870	1.0207	0.15371
PRLR	35048861	35230794	506	29	1138870	1.0206	0.15372
CCDC169	36801182	36871977	346	8	1138870	1.0206	0.15373
RELN	103112231	103629963	2004	96	1138870	1.0202	0.15382
PTGER2	52781023	52795324	39	6	1138870	1.0202	0.15382
SHANK3	51112843	51171726	80	16	1138870	1.0201	0.15384
EOMES	27757440	27764206	9	3	1138870	1.0196	0.15397
IPO13	44412611	44433694	29	4	1138870	1.0195	0.15399
LIPT1	99771418	99779620	29	6	1138870	1.0194	0.154
PTGR1	114312002	114362135	180	30	1138870	1.0193	0.15402
ZNF140	133656424	133684130	6	1	1138870	1.0193	0.15402
C9orf172	139738867	139741797	1	1	1138870	1.0193	0.15403
SOX12	306207	310865	5	1	1138870	1.0193	0.15403
MTRNR2L6	142374104	142375550	6	1	1138870	1.0191	0.15407
SESTD1	179966419	180129517	330	20	1138870	1.0191	0.15408
C1orf194	109648573	109656479	9	2	1138870	1.019	0.1541
PGK1	77320685	77384793	26	2	968437	1.0189	0.15413
PSMC3IP	40724333	40729849	5	1	1138870	1.0188	0.15415
ISY1	128846258	128880136	22	4	1138870	1.0182	0.15428
HIST1H4B	26027124	26027480	2	1	1138870	1.0179	0.15437
DYNC2H1	102980160	103350591	1772	28	1138870	1.0178	0.15439
HNF1B	36046435	36105237	58	14	344301	1.0178	0.15439
ATRIP	48488114	48507115	13	1	1138870	1.0178	0.1544
ZFP62	180274611	180288286	20	2	1102972	1.0176	0.15443
OSBPL7	45884738	45899200	48	8	1138870	1.0175	0.15445
CDC16	115000362	115038198	76	7	1137469	1.0173	0.15451
SOS1	39208537	39351486	252	7	1138870	1.0171	0.15455
NDUFC2-KCTD14	77728017	77790911	236	15	1138870	1.0171	0.15456
OR5H6	97983088	97984200	10	2	1138870	1.0169	0.1546
RNF39	30038043	30043664	27	8	1138870	1.0168	0.15462
FMNL2	153191751	153506348	902	50	1138870	1.0167	0.15465
TNFRSF12A	3068446	3072384	8	2	1138870	1.0167	0.15465
TTC16	130478345	130493879	24	2	1138870	1.0166	0.15466
SYNPR	63213991	63602597	1323	79	1138870	1.0162	0.15478
NYX	41306687	41334963	27	2	1138870	1.0162	0.15478
HKDC1	70980059	71027315	138	22	1138870	1.0159	0.15484
EMCN	101316498	101801283	1631	46	1138870	1.0158	0.15485
NR1H2	50832910	50886239	93	7	1138870	1.0153	0.15499
SST	187386694	187388187	4	1	1138870	1.0151	0.15502
RP11-204N11.1	98215601	98230326	55	9	1138870	1.0151	0.15503
ZNF335	44577292	44600833	67	14	1138870	1.0147	0.15512
ATRAID	27434895	27440046	14	4	1138870	1.0146	0.15514
POU5F1	31132119	31148508	154	22	1138870	1.0146	0.15515
SAR1B	133936834	133984961	46	8	1138870	1.0145	0.15518
RRN3	15153879	15188174	41	4	1112603	1.0144	0.15521
CHDC2	36053908	36163187	83	6	1106837	1.0143	0.15522
ISLR2	74392652	74430881	11	4	1138870	1.0141	0.15526
SUOX	56390964	56400425	7	2	1138870	1.014	0.15528
GPR171	150915619	150920988	11	3	1138870	1.0135	0.15541
KLHL14	30252634	30353025	199	7	1134416	1.0135	0.15541
KMO	241695434	241758944	160	29	1138870	1.0129	0.15555
PEX11G	7541761	7562335	44	5	1138870	1.0129	0.15555
C20orf141	2795633	2796479	1	1	1138870	1.0129	0.15556
PAX1	21686297	21696620	4	2	1138870	1.0127	0.1556
KCTD8	44175926	44450824	669	45	1138870	1.0121	0.15574
SERINC3	43124862	43150750	29	4	1138870	1.0121	0.15575
DDTL	24309089	24314721	6	1	991162	1.012	0.15577
FAAH2	57313139	57515629	17	3	752827	1.0118	0.15581
USP31	23072727	23160591	200	12	1138870	1.0118	0.15582
NFKBIE	44225903	44233500	8	2	1138870	1.0118	0.15583
CD247	167399877	167487847	238	43	1137362	1.0116	0.15587
LRRN1	3841121	3889387	131	16	1138870	1.0114	0.15591
C11orf71	114262165	114271139	16	4	1138870	1.0114	0.15592
TMEM51	15479028	15546976	330	23	1138870	1.0107	0.15608
BTNL3	180415845	180433727	18	3	1138870	1.0106	0.1561
ENPP3	131949582	132068553	210	18	1138870	1.0106	0.1561
HSP90AA1	102547075	102606036	121	12	1138870	1.0106	0.15611
POLD4	67118248	67124443	6	1	1138870	1.0104	0.15615
OPRK1	54138284	54164257	125	9	1138870	1.0102	0.15619
MICAL3	18270415	18507325	816	49	1138870	1.0098	0.15629
RUSC1	155290687	155300905	2	1	1138870	1.0097	0.15632
RETNLB	108462271	108476231	38	6	1138870	1.0097	0.15633
LYN	56792372	56923940	456	33	1138870	1.0096	0.15633
RP11-512M8.5	122692326	122750970	75	6	1138870	1.0095	0.15636
AC007040.11	71166448	71222466	125	25	1138870	1.0089	0.15652
TMC4	54663846	54676944	7	3	632441	1.0086	0.15657
ZNF746	149169885	149194908	34	4	1138870	1.0086	0.15659
CES4A	67022492	67043661	16	5	1138870	1.0085	0.15661
FAM110A	814358	838106	64	11	1138870	1.0082	0.15668
ZNF708	21473962	21512227	98	8	1138870	1.0082	0.15669
AL137026.1	44873687	44878739	23	6	1138870	1.0081	0.15671
UFSP2	186320694	186347139	74	11	1138870	1.0077	0.1568
PARP2	20811741	20826064	56	7	1138870	1.0076	0.15681
EPS8L2	694438	727727	98	18	1138870	1.0076	0.15682
EPHB2	23037332	23241818	361	37	1138870	1.0074	0.15687
P2RY13	151044100	151047336	8	3	1138870	1.0072	0.15691
PLCG1	39765600	39811629	56	13	1138870	1.0071	0.15694
RFX3	3218297	3526004	614	26	1138870	1.0071	0.15695
ROR2	94325373	94712444	1403	74	1138870	1.0064	0.15711
RP4-539M6.19	30805244	30824977	44	11	1138870	1.0063	0.15714
ENPP4	46097730	46114436	42	4	1138870	1.006	0.15721
F2	46740730	46761056	51	7	1138870	1.0052	0.15739
BMPR2	203241659	203432474	312	16	1138870	1.0052	0.1574
TMEM8B	35814448	35854844	68	11	1138870	1.005	0.15744
RP11-272B17.2	59917059	59917965	2	1	1138870	1.005	0.15745
ZKSCAN7	44596685	44624975	71	7	1138870	1.0046	0.15754
PELI1	64319786	64371588	127	15	1138870	1.0046	0.15755
PCDHGA1	140710252	140892546	420	29	1138870	1.0045	0.15757
CRIP1	105952654	105955284	1	1	1032406	1.0042	0.15764
CRIP1	105953536	105958604	1	1	1032406	1.0042	0.15764
ZNF260	37001597	37019562	40	7	1138870	1.0037	0.15776
SPPL2C	43922256	43924438	17	2	1138870	1.0037	0.15777
ZDHHC11B	710475	767067	3	2	604132	1.0034	0.15783
ADAM8	135075907	135090372	36	3	1138870	1.0032	0.15788
STRAP	16035325	16056412	6	1	1138870	1.0027	0.158
ADAMTS4	161154098	161168846	24	8	1138870	1.0025	0.15805
MAFF	38597889	38612518	30	4	1138870	1.0023	0.15811
FAM111A	58910221	58922512	14	4	1138870	1.0022	0.15812
LENG8	54960065	54973217	24	6	1138870	1.0021	0.15815
BBS10	76738254	76742222	4	2	1138870	1.002	0.15818
CAAP1	26840683	26892802	114	15	1138870	1.0019	0.15819
OR52E6	5862158	5863182	9	1	1138870	1.0017	0.15824
PDCD5	33071974	33078358	12	5	1138870	1.0017	0.15824
TMCO2	40711619	40717363	4	2	1138870	1.0016	0.15826
PRDM13	100054606	100063454	15	6	1138870	1.0016	0.15826
GNA14	80037995	80263223	551	63	1138870	1.0016	0.15828
SLC25A41	6426048	6433790	24	5	1138870	1.0016	0.15828
RNF7	141457046	141466402	25	4	1138870	1.0011	0.15839
AKNAD1	109358520	109506106	499	31	1138870	1.001	0.15841
WIBG	56295197	56326402	1	1	1138870	1.0009	0.15845
USP15	62654119	62811211	356	19	1138870	1.0008	0.15845
RP11-187E13.2	32476108	32487891	21	6	1138870	1.0005	0.15854
IPO8	30781922	30848920	202	12	1138870	1.0002	0.15861
OR6C68	55886147	55887100	3	1	1138870	1.0001	0.15864
RP11-51F16.8	61780205	61829457	84	4	1138870	0.99905	0.15889
LANCL1	211295973	211342376	98	7	1138870	0.99881	0.15894
PPT2	32121218	32134011	37	12	1138870	0.99874	0.15896
C6orf15	31079000	31080336	13	4	1138870	0.99854	0.15901
CCDC172	118083940	118139541	143	15	1138870	0.99852	0.15901
SLC12A3	56899119	56949762	208	22	1138870	0.99815	0.1591
CTD-3088G3.8	11453702	11617444	889	56	1138870	0.99808	0.15912
CD2AP	47445525	47594999	227	13	1138870	0.99803	0.15913
VEGFB	64002010	64006259	8	3	1138870	0.99804	0.15913
IK	140026643	140042064	20	2	1138870	0.99788	0.15917
TEX38	47134527	47139266	5	1	1138870	0.99781	0.15919
C20orf78	18790372	18810797	62	14	1138870	0.99728	0.15931
DNAJB6	157128075	157210133	216	14	1138870	0.99727	0.15932
OAZ2	64979772	64995480	17	3	1138870	0.99717	0.15934
TMEM86A	18714669	18726332	26	7	1138870	0.99707	0.15937
EPRS	220141943	220220000	204	8	1138870	0.99695	0.15939
TEX19	80317123	80321652	17	3	1138870	0.99687	0.15941
NUDT4	93771659	93797024	72	10	1138870	0.99684	0.15942
PHKA2	18910418	19002716	10	2	872995	0.99674	0.15944
CTSC	88026760	88070955	156	18	1138870	0.99661	0.15948
PCDHGA2	140718539	140892546	406	30	1138870	0.99654	0.15949
TRIM36	114460459	114516243	94	9	1138870	0.99648	0.15951
RAB32	146864829	146876101	12	2	1138870	0.99626	0.15956
SLAIN1	78272023	78338377	136	18	1138870	0.9958	0.15967
LLPH	66516842	66524548	14	3	1138870	0.99576	0.15968
RAD51	40986972	41024354	71	6	1138870	0.99565	0.15971
LYSMD1	151132224	151138424	5	3	1138870	0.99548	0.15975
RASGEF1B	82347547	82965397	1836	67	1138870	0.99535	0.15978
KCNC2	75433857	75603648	337	22	1138870	0.99531	0.15979
TEAD3	35441374	35464853	35	13	1138870	0.99526	0.15981
SNX6	35030300	35099389	157	13	1138870	0.99458	0.15997
DAND5	13075973	13085567	9	4	1138870	0.99439	0.16002
SPAG8	35808042	35812269	3	1	1138870	0.99433	0.16003
PRKAB2	146626685	146644129	43	5	1138870	0.99397	0.16012
TBC1D22A	47158518	47571336	1234	68	1138870	0.99389	0.16014
DAPK1	90112143	90323548	683	58	1138870	0.9938	0.16016
OXCT1	41730167	41870621	163	9	1138870	0.99373	0.16018
CSNK1A1	148871760	148931007	59	12	1138870	0.99373	0.16018
SLC5A6	27422455	27435826	28	5	1138870	0.99329	0.16028
AQP7	33384765	33402643	12	1	1138870	0.99313	0.16032
GOLGA7B	99609996	99631337	31	4	1138870	0.99303	0.16035
B3GNT6	76745385	76753096	22	4	1138870	0.99297	0.16036
ATP6V1E2	46717889	46769696	173	23	1138870	0.9925	0.16048
PP2D1	20021453	20053822	112	13	1138870	0.99216	0.16056
THAP1	42691817	42698468	7	2	1138870	0.99216	0.16056
FZD8	35927177	35930362	1	1	1138870	0.99215	0.16056
ZNF91	23487793	23578362	187	9	1138870	0.99189	0.16062
SSH2	27952956	28257294	303	8	1138870	0.99161	0.16069
ZBTB48	6640061	6649340	7	2	1138870	0.99143	0.16074
LEPRE1	43212006	43232755	46	10	1138870	0.99115	0.16081
GAPDH	6643093	6647537	13	2	1138870	0.99099	0.16084
RNF34	121837844	121868389	69	3	1138870	0.99101	0.16084
CCDC90B	82970139	82997450	70	8	1138870	0.99077	0.1609
MSH4	76262567	76378923	420	20	1138870	0.9907	0.16092
RIN3	92980118	93155339	443	55	1138870	0.99061	0.16094
RP11-307N16.6	24553839	24895169	1247	124	1138870	0.99038	0.16099
IRS4	107975712	107979651	7	2	1138870	0.99032	0.16101
UQCC2	33662070	33679504	70	8	1138870	0.99002	0.16108
AC019294.1	76030311	76031568	3	1	1138870	0.99003	0.16108
SGMS1	52065360	52384923	743	32	1138870	0.98973	0.16115
B4GALT3	161141100	161147287	7	3	1138870	0.9897	0.16116
CYP26B1	72356367	72375167	21	5	1138870	0.98952	0.1612
SERPINE3	51909909	51938871	59	7	1138870	0.98953	0.1612
SERPINB2	61538926	61571124	116	3	1138870	0.98942	0.16123
EFCAB14	47124366	47184824	102	5	1138870	0.98925	0.16127
GCDH	13001840	13025021	33	5	1138870	0.98926	0.16127
METTL25	82752276	82873015	230	7	1138870	0.98916	0.16129
PIWIL2	22132810	22215076	189	11	1138870	0.98894	0.16135
RASL11B	53728457	53733000	12	3	1138870	0.98873	0.1614
ZNF559-ZNF177	9434850	9493293	101	3	1138870	0.98786	0.16161
FAM25A	88780063	88784487	19	3	1138870	0.98711	0.16179
ZNF177	9435021	9493293	100	3	1138870	0.98713	0.16179
SETD6	58549383	58554431	10	3	1138870	0.98702	0.16182
WARS	100800125	100843142	123	6	1138870	0.98675	0.16188
CENPT	67862060	67881714	18	3	1138870	0.98651	0.16194
MTRF1L	153308497	153323820	45	7	1138870	0.98648	0.16195
RP11-196G11.1	31094760	31106277	14	2	1138870	0.9859	0.16209
RRAGD	90074355	90121989	95	15	1138870	0.98565	0.16215
CC2D2A	15471489	15603180	277	25	1138870	0.98535	0.16223
LARP6	71123863	71146498	33	5	1138870	0.98526	0.16225
PCDHGB1	140729828	140892546	388	28	1138870	0.98498	0.16232
FAM83G	18872102	18908117	27	5	1138870	0.98473	0.16238
LHX2	126763949	126795580	70	6	1138870	0.98437	0.16247
DRD4	637293	640706	10	3	1138870	0.98409	0.16253
SYTL5	37865835	37988072	278	15	1138870	0.98327	0.16274
STRADA	61780192	61819330	65	4	1138870	0.98318	0.16276
PHLDA2	2949503	2950685	2	1	1138870	0.98293	0.16282
AIM1L	26648350	26680621	89	11	1138870	0.98287	0.16284
MMP11	24110413	24126503	22	5	1138870	0.98269	0.16288
BAIAP3	1383602	1399439	24	7	1138870	0.98258	0.16291
LEPREL1	189674517	189840226	554	22	1138870	0.98246	0.16294
ALG1	5083703	5137380	82	13	1138870	0.98247	0.16294
RPGR	38128416	38186817	167	16	1138870	0.98208	0.16303
C1orf210	43747554	43751288	3	1	1138870	0.98183	0.16309
ZNF497	58865723	58874214	6	1	1138870	0.98141	0.1632
PLCE1	95753746	96092580	588	41	1138870	0.98126	0.16323
CRYL1	20977806	21099996	405	38	1138870	0.9811	0.16327
C8orf37	96257147	96281429	114	15	1138870	0.98096	0.16331
CNTN1	41086244	41466220	1232	44	1138870	0.98076	0.16335
CCDC103	42976510	42982758	17	3	1138870	0.98063	0.16339
CSTF3	33098734	33183917	175	11	1136819	0.98032	0.16346
PVRIG	99815864	99819113	13	3	1138870	0.98023	0.16349
FBXO18	5931535	5979556	122	12	1138870	0.97995	0.16355
KIAA1841	61293006	61391960	206	18	1138870	0.97979	0.16359
USP43	9548015	9633008	125	14	1096330	0.97927	0.16372
NANP	25593571	25604811	25	4	1138870	0.97929	0.16372
EMID1	29601840	29655586	140	19	1138870	0.97929	0.16372
FREM1	14734664	14910993	671	71	1138870	0.97922	0.16374
HOMER1	78668459	78810040	297	22	1138870	0.97914	0.16375
KIRREL	157963063	158070052	271	38	1138870	0.97908	0.16377
LIN37	36239262	36245420	13	4	1138870	0.97888	0.16382
PHF13	6673745	6684093	15	3	1138870	0.97877	0.16385
APEX1	20923350	20925927	1	1	1138870	0.97875	0.16385
ATP2A3	3827169	3867736	63	5	1138870	0.97872	0.16386
LGR6	202163029	202288909	247	26	1138870	0.97853	0.16391
ZNF414	8575462	8579048	12	1	1138870	0.97837	0.16394
ENOPH1	83351715	83382244	47	9	1138870	0.97824	0.16398
DTNB	25600067	25896503	382	32	1138870	0.97807	0.16402
SPEF2	35617946	35814713	530	25	1138870	0.97796	0.16405
UBXN2A	24150155	24227779	250	18	1138870	0.97792	0.16406
NKAPL	28227098	28228736	6	3	1138870	0.9779	0.16406
SLC25A25	130830480	130871524	80	1	1138870	0.97787	0.16407
MYT1L	1792885	2335032	1473	73	1138870	0.97753	0.16415
QSOX1	180123969	180173165	183	15	1138870	0.97742	0.16418
PRAM1	8554940	8567996	25	4	1138870	0.9774	0.16419
TMSB4X	12993227	12995346	3	2	1138870	0.97736	0.1642
PCDHGA3	140723601	140892546	397	28	1138870	0.97728	0.16422
NFYC	41157320	41237275	187	16	1138870	0.97721	0.16423
THAP3	6684926	6695646	19	3	1138870	0.97682	0.16433
DENND6B	50747459	50765489	28	3	1138870	0.9768	0.16434
PARK7	8014351	8045565	49	6	1138870	0.97671	0.16436
NDUFS2	161166894	161184185	28	9	1138870	0.97669	0.16436
RTN1	60062694	60337684	425	22	1138870	0.97664	0.16437
EXOSC7	45016733	45077558	152	12	1138870	0.97661	0.16438
AL162424.1	125148344	125148928	2	1	1138870	0.97634	0.16445
PFN4	24338241	24346347	22	3	1138870	0.97631	0.16446
RAMP2	40910465	40915059	4	1	1138870	0.97615	0.1645
SNCAIP	121647049	121799914	170	13	1138870	0.97604	0.16452
NEUROG3	71331454	71332994	1	1	1138870	0.976	0.16453
UBIAD1	11333263	11356106	24	2	1138870	0.9758	0.16458
CAMK1D	12391481	12877545	1694	148	1138870	0.97582	0.16458
OTUD6B	92082424	92099323	22	4	1138870	0.97569	0.16461
SSH3	67070919	67080078	8	3	1138870	0.97561	0.16463
B3GNTL1	80900031	81009686	537	35	1138870	0.97557	0.16464
HDAC11	13521224	13547916	48	11	1138870	0.9755	0.16465
PDE8A	85523671	85682376	532	21	1138870	0.9753	0.16471
ZNF404	44376515	44405537	49	4	1138870	0.97527	0.16471
SREK1IP1	64013971	64064512	65	6	1138870	0.9752	0.16473
POLE3	116169515	116172952	5	1	1138870	0.9751	0.16476
TMEM208	67261006	67263181	1	1	1138870	0.97501	0.16478
TRAF6	36508577	36531822	36	5	1138870	0.97491	0.1648
AC016757.3	239133193	239140318	35	5	1138870	0.97476	0.16484
DAB2IP	124329336	124547809	372	48	1138870	0.97474	0.16484
AC104809.3	241858202	241932728	150	13	1138870	0.97473	0.16485
RHOV	41164412	41166487	1	1	1138870	0.97473	0.16485
ZNF561	9715356	9732075	25	3	1138870	0.97457	0.16489
CARS	3022152	3078843	148	11	1138870	0.97438	0.16493
FIGLA	71004442	71017775	55	6	1138870	0.97417	0.16499
EMX2	119301955	119309056	19	5	1138870	0.97411	0.165
PLSCR5	146294342	146324003	152	14	1138870	0.97391	0.16505
COA6	234509202	234519795	28	2	1138870	0.9737	0.1651
CEP68	65283500	65314138	85	12	1138870	0.9737	0.1651
SH3GL3	84115980	84287495	406	56	1138870	0.97362	0.16512
USP8	50716577	50793280	222	15	1138870	0.97359	0.16513
LARP1B	128982423	129144086	332	9	1138870	0.97354	0.16514
TPD52	80870571	81143467	523	19	1138870	0.97353	0.16514
COL5A1	137533620	137736686	755	51	1137696	0.97349	0.16516
WAPAL	88195013	88281572	221	20	1138870	0.97327	0.16521
TNFSF13	7461609	7464925	5	3	1138870	0.97245	0.16541
NOL8	95059640	95087918	57	6	1138870	0.97242	0.16542
SLC9A9	142984064	143567373	1625	115	1138870	0.97227	0.16546
KRT37	39577005	39580775	17	3	1138870	0.97187	0.16556
BLNK	97951458	98031344	226	37	1138870	0.97151	0.16565
RPS6KB2	67195931	67202872	11	2	1138870	0.97151	0.16565
KLHL1	70274726	70682591	1806	63	1138870	0.97138	0.16568
GARS	30634297	30673649	89	10	1138870	0.97126	0.16571
METTL3	21966277	21979517	16	2	1138870	0.97117	0.16573
BUB1B	40453224	40513337	61	4	1138870	0.97118	0.16573
CLEC16A	11038345	11276046	614	23	1138870	0.97117	0.16573
ALPK3	85359911	85416713	148	25	1138870	0.97112	0.16575
CLDN19	43198764	43205925	17	5	1138870	0.97094	0.16579
GRB7	37894180	37903544	10	2	1138870	0.97093	0.16579
EPOR	11488236	11495018	1	1	1138870	0.9709	0.1658
ENKD1	67696848	67701168	1	1	1138870	0.97047	0.16591
TCF7L1	85360533	85537511	568	45	1138870	0.97033	0.16594
AMY2A	104159999	104168402	2	1	1138870	0.97004	0.16601
STAMBP	74056086	74100786	50	7	1138870	0.97002	0.16602
WSB2	118470712	118500235	45	3	1138870	0.96979	0.16608
PLAG1	57073463	57123883	76	8	1138870	0.96961	0.16612
CCR5	46411633	46417697	14	2	1138870	0.96951	0.16615
APLP1	36358801	36370693	16	1	1138870	0.96943	0.16617
CSDE1	115259534	115301297	67	8	1138870	0.96921	0.16622
GUCY1A2	106544738	106889250	1026	49	1138870	0.96906	0.16626
GAS2L3	100967461	101022064	118	11	1138870	0.96899	0.16627
DNAH12	57327727	57530071	668	23	1138870	0.96896	0.16628
EGR3	22545172	22550815	3	1	1138870	0.96897	0.16628
CYP4F22	15619304	15663128	68	14	1138870	0.96872	0.16634
TTYH2	72209653	72258155	127	12	1138870	0.96841	0.16642
CPT2	53662101	53679869	24	4	1138870	0.96817	0.16648
EIF1	39845137	39848920	1	1	1138870	0.96808	0.1665
NXPE4	114441313	114466484	45	10	1138870	0.96807	0.16651
SAMD13	84764049	84855640	145	15	1138870	0.96793	0.16654
ZNF48	30389427	30411429	18	1	1138870	0.96755	0.16664
IYD	150690028	150727105	233	19	1138870	0.96743	0.16666
CAPRIN2	30862486	30907885	120	11	1138870	0.96696	0.16678
USP25	17102344	17252377	115	2	1138870	0.96638	0.16693
CASP10	202047604	202094129	69	8	1138870	0.96634	0.16694
GJD3	38517235	38520067	5	1	1138870	0.9662	0.16697
NMU	56461396	56502865	122	13	1138870	0.96604	0.16701
USP2	119225925	119252436	41	6	1138870	0.96606	0.16701
MTX1	155178490	155183615	5	2	1138870	0.96579	0.16707
STRBP	125871779	126030855	84	13	1138870	0.96568	0.1671
NANOS3	13972877	13991571	7	1	1138870	0.96569	0.1671
PPOX	161136200	161147803	16	4	1138870	0.9655	0.16715
TWF2	52262626	52273276	19	4	1138870	0.96521	0.16722
NNT	43602794	43707507	264	9	1138870	0.96518	0.16723
PAPPA	118916083	119164601	212	35	1138870	0.96504	0.16726
GJB6	20796110	20806534	20	6	1138870	0.96481	0.16732
CELF6	72577068	72612470	56	6	1132460	0.96479	0.16732
C6orf165	88117730	88221352	315	19	1138870	0.96478	0.16733
SRCRB4D	76018651	76039012	69	6	1138870	0.96476	0.16733
DMPK	46272975	46285810	27	3	1138870	0.96433	0.16744
SUMO3	46225532	46238694	42	10	1138870	0.96427	0.16745
BTRC	103113820	103317078	406	14	1138870	0.96425	0.16746
LMX1B	129376722	129463311	248	36	1138870	0.9637	0.1676
SLCO1A2	21417534	21572528	546	32	1138870	0.96334	0.16769
ANLN	36429415	36493400	177	22	1138870	0.9633	0.1677
CARD8	48684027	48759203	237	22	1138870	0.96318	0.16773
PRRX2	132427920	132484875	163	20	1138870	0.96308	0.16775
MTF2	93544792	93604638	85	8	1138870	0.96282	0.16782
GTDC1	144695635	145090135	434	24	1138870	0.96273	0.16784
GTF3C6	111279763	111289093	62	4	1138870	0.96275	0.16784
STARD3NL	38217824	38270272	155	16	1138870	0.96251	0.1679
ARHGEF33	39117021	39202590	124	16	1138870	0.96245	0.16791
LRRC59	48452420	48474914	71	9	1138870	0.96205	0.16801
SAP130	128698791	128785694	130	10	1138870	0.96162	0.16812
STX8	9153788	9479908	646	69	1136222	0.96159	0.16813
TRIM39	30294256	30311506	39	11	1138870	0.96153	0.16814
JSRP1	2252251	2269758	6	1	1138870	0.96154	0.16814
PLD2	4710391	4726729	39	8	1138870	0.96146	0.16816
RASA2	141205889	141334184	112	6	1138870	0.96143	0.16817
MMP21	127455022	127464390	6	2	1138870	0.96138	0.16818
SBF2	9800214	10315754	1584	31	1138870	0.96131	0.1682
AP1G2	24028774	24037279	1	1	252620	0.96111	0.16825
NMT2	15144583	15210692	253	21	1138870	0.96101	0.16827
LIF	30636436	30642840	12	4	1138870	0.96077	0.16833
UPB1	24863206	24924358	102	9	1138870	0.96064	0.16837
CCHCR1	31110216	31126015	154	19	1138870	0.96048	0.16841
TMBIM1	219138915	219157309	50	3	1138870	0.96023	0.16847
TSSK4	24674903	24677568	2	1	1138870	0.9596	0.16863
SRL	4239375	4292081	163	20	1138870	0.95955	0.16864
DNAJB14	100817405	100867883	70	11	1138870	0.95938	0.16868
PRX	40899675	40919273	27	7	1138870	0.95923	0.16872
PAIP2B	71409869	71454213	171	19	1138870	0.95871	0.16885
TMEM209	129804555	129847610	84	11	1138870	0.95837	0.16894
CRYZ	75171170	75199092	74	13	1138870	0.95831	0.16895
CACNA2D2	50400233	50541675	215	14	1138870	0.95825	0.16897
DHX34	47852538	47885961	33	5	1138870	0.95814	0.169
CHERP	16628700	16653341	43	8	1138870	0.95781	0.16908
CTB-96E2.2	26691310	26695033	10	3	1138870	0.95775	0.16909
NOXA1	140317802	140328858	14	2	1032406	0.95722	0.16923
IFIT2	91061712	91069033	13	5	1138870	0.95714	0.16925
EFHD2	15736391	15756839	39	9	1138870	0.9569	0.16931
DAOA	106118216	106143383	114	10	1138870	0.95672	0.16935
SLC5A10	18853658	18925908	51	9	1138870	0.9567	0.16936
CLUAP1	3550924	3589048	70	10	1138870	0.95615	0.1695
CNN2	1026298	1039068	65	12	1138870	0.95597	0.16954
IMPG1	76630832	76782395	244	29	1138870	0.95588	0.16957
ACN9	96745902	96811075	120	8	1138870	0.95566	0.16962
DEFB115	29845467	29847435	1	1	1138870	0.95567	0.16962
MRPL40	19419425	19423598	10	2	1138870	0.95556	0.16965
RNASEL	182542769	182558391	25	7	1138870	0.95536	0.1697
TPRKB	73956231	73964527	10	1	1138870	0.95528	0.16972
OR4S2	55418380	55419315	1	1	1138870	0.95447	0.16992
CST9L	23545369	23549386	21	2	1138870	0.95445	0.16993
KRT10	38974369	38978847	8	3	1138870	0.95424	0.16998
ABL1	133589333	133763062	342	23	1138870	0.95411	0.17001
ATF5	50431959	50437192	20	5	1138870	0.95407	0.17002
TRIM45	117653682	117665209	34	6	1138870	0.95402	0.17004
EFCAB4A	826144	831991	10	3	1138870	0.95377	0.1701
PCDHGA4	140734768	140892546	376	28	1138870	0.95371	0.17011
IGF2R	160390131	160534539	352	40	1138870	0.95371	0.17012
NARG2	60711808	60771359	93	6	1138870	0.95368	0.17012
TSHZ3	31765851	31840453	138	23	1138870	0.95356	0.17015
APH1A	150237804	150241980	1	1	1138870	0.95354	0.17016
KATNB1	57769642	57791162	48	9	1138870	0.9535	0.17017
C7orf60	112459202	112579971	143	15	1138870	0.95342	0.17019
ECHS1	135175984	135187193	14	4	1138870	0.95289	0.17032
NAIF1	130823512	130830485	2	1	1138870	0.95277	0.17035
ZNF80	113953483	113956425	11	3	1138870	0.95241	0.17044
HNMT	138721590	138773930	78	4	1138870	0.9523	0.17047
MIOS	7606503	7648560	99	8	1138870	0.95231	0.17047
SHPK	3511556	3539616	80	14	1138870	0.95223	0.17049
VLDLR	2621834	2660053	99	15	1138870	0.95167	0.17063
DPM1	49551404	49575092	22	5	1138870	0.9515	0.17068
SHH	155592680	155604967	5	1	1138870	0.95133	0.17072
AHSG	186330712	186339107	12	2	1138870	0.95106	0.17079
CAPZB	19665267	19812066	490	23	1138870	0.95097	0.17081
SMIM1	3689352	3692546	3	1	1138870	0.95094	0.17082
ZFP1	75182390	75206134	89	6	1138870	0.95051	0.17093
ADRA2B	96778707	96781984	4	2	1138870	0.95026	0.17099
CRYZL1	34961647	35016232	51	11	1138870	0.95014	0.17102
DRD3	113847499	113918254	199	23	1138870	0.94961	0.17115
UBA3	69103881	69129559	49	7	1138870	0.9496	0.17116
ABCE1	146019084	146050331	12	3	1138870	0.94935	0.17122
MMP10	102641234	102651359	37	9	1138870	0.94887	0.17134
DGAT2	75470557	75512579	35	3	1138870	0.94875	0.17137
NR4A2	157180944	157198860	14	4	1138870	0.94817	0.17152
AFP	74296855	74321891	43	6	1138870	0.94811	0.17154
ARMC2	109169619	109295186	293	20	1138870	0.94774	0.17163
CXCR2	218990012	219001976	18	4	1138870	0.94745	0.1717
CNOT10	32726637	32815367	330	13	1138870	0.94744	0.17171
TMF1	69068978	69101484	58	8	1138870	0.94742	0.17171
WWOX	78133310	79246564	5963	305	1138852	0.94742	0.17171
ZBTB9	33422356	33425325	4	2	1138870	0.94734	0.17173
AC015987.2	135611542	135613214	1	1	1138870	0.94704	0.17181
ALOX5	45869661	45941561	197	20	1138870	0.94634	0.17199
DOPEY1	83777385	83881069	132	9	1138870	0.94576	0.17214
MAPT	43971748	44105700	732	5	1138579	0.94565	0.17216
LRRC43	122652285	122688018	64	9	1138870	0.94546	0.17221
TMEM87A	42502730	42565861	76	9	1138870	0.94547	0.17221
SLC16A13	6939394	6943440	8	3	1138870	0.94532	0.17225
OCM	5919458	5925993	2	1	779888	0.94518	0.17228
RP11-219B4.6	86158524	86162077	8	2	1138870	0.94507	0.17231
PATL2	44957930	45003514	15	5	1138870	0.94505	0.17232
CTD-3222D19.2	16589878	16739015	217	19	1138870	0.94491	0.17235
CIZ1	130928343	130966662	58	4	1138870	0.94476	0.17239
ID4	19837617	19840915	7	2	1138870	0.94474	0.1724
MDC1	30667584	30685666	104	10	1138870	0.94473	0.1724
ZSCAN5B	56700939	56709289	14	2	1138870	0.94471	0.1724
ZNF598	2047655	2059824	44	6	1138870	0.94415	0.17255
DNAJC5B	66933795	67012751	202	25	1138870	0.94409	0.17256
RAB6B	133543083	133614680	195	40	1138870	0.94396	0.1726
TMEM237	202484907	202508293	27	7	1138870	0.94383	0.17263
ARPC1B	98971872	98992424	40	5	1138870	0.94381	0.17263
IFNA16	21216372	21217310	8	1	1138870	0.94363	0.17268
DLG4	7093209	7123021	37	6	1138870	0.94358	0.17269
PRKCD	53190025	53226733	75	10	1138870	0.94345	0.17273
VN1R2	53761545	53765090	13	3	1138870	0.94335	0.17275
MDN1	90352218	90529442	376	23	1138870	0.94325	0.17278
KLF14	130417401	130418888	5	2	1138870	0.94312	0.17281
C2orf88	190744335	191068210	647	45	1138870	0.94273	0.17291
ZFHX2	23990066	24025401	14	4	1042320	0.94273	0.17291
JDP2	75894419	75940814	118	17	1138870	0.94273	0.17291
SLC25A46	110073837	110100857	52	8	1138870	0.9427	0.17292
RCE1	66610306	66614017	5	3	1138870	0.94269	0.17292
FKBP1A	1349622	1373806	55	10	1138870	0.94271	0.17292
PIBF1	73356197	73590591	585	24	1138870	0.9426	0.17294
ACVRL1	52300692	52317145	47	11	1138870	0.94247	0.17298
AC006946.15	17602476	17612994	44	9	1138870	0.94243	0.17299
CENPO	25016005	25045245	90	12	1138870	0.94155	0.17321
ZNF721	419604	492945	60	6	1138870	0.9415	0.17322
COL10A1	116440086	116479910	68	11	1138870	0.94118	0.17331
BPIFB2	31595406	31611515	33	7	1138870	0.94111	0.17332
PTH2R	209224438	209719227	1400	57	1138870	0.94077	0.17341
ARID5B	63661059	63856703	452	54	1138870	0.94065	0.17344
PKIA	79428374	79517502	168	12	1138870	0.94041	0.1735
COIL	55015548	55038415	21	4	1138870	0.94024	0.17355
NIT1	161087876	161095235	7	3	1138870	0.94005	0.1736
RNF138	29671818	29711524	69	9	1138870	0.93987	0.17364
B4GALNT4	369796	382116	9	1	1138870	0.93984	0.17365
EPSTI1	43460524	43566407	317	36	1138870	0.93985	0.17365
PIK3R6	8706041	8770994	62	8	1138870	0.93954	0.17373
PARP1	226548392	226595780	124	11	1138870	0.93947	0.17374
NFIC	3359561	3469215	167	23	1138870	0.93926	0.1738
TMED5	93615299	93646285	53	7	1138870	0.93884	0.17391
AGXT	241807896	241819919	37	5	1138870	0.93858	0.17397
KCTD19	67323331	67360666	35	4	1138870	0.93856	0.17398
CLEC12B	10163226	10171218	20	7	1138870	0.9382	0.17407
FKRP	47249303	47280245	85	11	1138870	0.93819	0.17407
RAB11FIP1	37716136	37756985	17	4	1138870	0.93816	0.17408
C9orf139	139921916	139931234	19	3	1138870	0.93808	0.1741
ZCCHC9	80597409	80609116	27	6	1138870	0.93795	0.17414
ALG8	77811982	77850706	209	6	1138870	0.93788	0.17415
IL17RD	57124010	57204334	203	20	1138870	0.93773	0.17419
TBL1XR1	176737143	176915261	368	23	1138870	0.93761	0.17422
CCDC110	186366336	186392913	87	17	1138870	0.93749	0.17425
SKIV2L2	54603588	54721409	222	7	1138870	0.9374	0.17428
RP5-1021I20.4	74318674	74398981	312	14	1138870	0.93729	0.1743
DGKE	54911460	54946036	71	4	1126388	0.93721	0.17432
GPAA1	145137493	145141119	1	1	1138870	0.93721	0.17433
EEA1	93164413	93323107	309	14	1138870	0.93681	0.17443
NME8	37888199	37940003	256	23	1138870	0.93677	0.17444
STIM1	3875757	4114439	513	18	1138870	0.93644	0.17452
TCTEX1D4	45271585	45272957	2	1	1138870	0.93634	0.17455
SKIV2L	31926857	31937532	34	11	1138870	0.93555	0.17475
AL138815.1	26442061	26455095	14	3	1138870	0.93554	0.17476
CNTNAP4	76311176	76593135	927	34	1138870	0.9354	0.17479
ARAP3	141032968	141061788	80	17	1138870	0.93534	0.17481
RP11-404P21.8	96671181	96730266	228	35	1138870	0.93532	0.17481
NSMCE4A	123716603	123734732	67	8	1138870	0.9353	0.17482
TEX2	62224587	62340661	244	16	1137399	0.93528	0.17482
CRBN	3190676	3221394	98	14	1138870	0.93516	0.17485
CANT1	76987799	77005949	68	12	1138870	0.93518	0.17485
LIMD2	61773262	61778532	2	1	1138870	0.93513	0.17486
PM20D1	205797150	205819260	52	14	1138870	0.93506	0.17488
SYTL4	99929488	99987110	74	7	1126894	0.93505	0.17488
HOXC9	54388679	54397121	9	2	1138870	0.93453	0.17501
ZFPM1	88519725	88603424	138	14	1138870	0.93406	0.17514
VIPAS39	77893018	77924295	57	9	1138870	0.93384	0.17519
KIAA0895	36363830	36429734	140	17	1138870	0.93363	0.17525
DHX36	153990335	154042286	86	11	1138870	0.9334	0.17531
ERAP2	96211643	96255420	217	10	1138870	0.93333	0.17533
MAP7D3	135295381	135338641	28	1	1138870	0.93319	0.17536
DNAJC4	63997750	64001758	7	3	1138870	0.93304	0.1754
TNKS	9413424	9639856	675	15	1138870	0.93286	0.17545
LARS2	45429998	45590913	322	19	1138870	0.93274	0.17548
IRF6	209959036	209979465	54	7	1138870	0.93267	0.17549
ZNF618	116638562	116818871	408	33	1137110	0.93234	0.17558
CTC-241N9.1	179286013	179288283	7	2	1138870	0.93219	0.17562
HMGCR	74632154	74657929	39	7	1120461	0.93213	0.17563
UBE2H	129470572	129592789	384	11	1138870	0.93205	0.17566
GRM2	51741086	51752629	1	1	1138870	0.93158	0.17578
PCED1A	2815960	2821836	6	2	1138870	0.93158	0.17578
OXSR1	38206580	38296979	98	11	1138870	0.93144	0.17581
AMY1A	104197912	104207173	1	1	1138870	0.93127	0.17586
LBP	36974759	37005665	96	12	1138870	0.93103	0.17592
PMAIP1	57567180	57571538	5	3	1138870	0.93078	0.17598
LRCH2	114345185	114468635	48	4	1081261	0.93047	0.17606
CHMP1B	11851395	11854448	2	1	1085638	0.93032	0.1761
DYDC1	82095861	82116511	50	10	1138870	0.93007	0.17617
GORASP1	39138150	39149854	33	8	1138870	0.93001	0.17618
RP1L1	10463859	10569697	168	26	1138870	0.93003	0.17618
PLCB2	40570377	40600136	49	8	1138870	0.92993	0.1762
C4orf47	186347394	186370980	81	9	1138870	0.92972	0.17626
MLLT10	21823094	22032559	132	16	1138870	0.92957	0.1763
ECHDC1	127609855	127664754	107	11	1138870	0.92951	0.17631
LAX1	203734304	203745361	33	4	1138870	0.92946	0.17632
SIX4	61176246	61191066	9	2	1138870	0.92943	0.17633
NPFFR1	72007085	72043432	101	17	1138870	0.92933	0.17636
CGN	151482986	151511168	29	6	1138870	0.92906	0.17643
B3GNT5	182971032	183016292	104	4	1138870	0.92878	0.1765
VWA5B1	20617412	20681387	232	26	1138870	0.92859	0.17655
2008-03-01	45950035	46090354	431	10	1138870	0.92827	0.17663
ACAD8	134123389	134135749	27	5	1138870	0.92823	0.17664
TMEM47	34645181	34675405	26	3	1138870	0.92826	0.17664
2001-09-01	30389454	30407312	14	1	1138870	0.92815	0.17666
SPG11	44854894	44955876	22	7	1138870	0.92781	0.17675
SMIM15	60453536	60458301	5	3	1138870	0.92721	0.17691
RDH13	55550476	55582659	136	16	1136230	0.92722	0.17691
RP11-514O12.4	167271582	167369612	267	27	1138870	0.92695	0.17698
PCDHGB2	140739703	140892546	364	27	1138870	0.92684	0.177
ABCA12	215796266	216003151	454	42	1138870	0.9266	0.17707
RP11-433C9.2	184119325	184157436	139	19	1138870	0.92659	0.17707
PPM1J	113252616	113258099	10	5	1138870	0.92644	0.17711
MAGEB3	30248553	30255607	20	4	1138870	0.92642	0.17711
NRD1	52254863	52344477	119	13	1138870	0.92639	0.17712
GDI2	5807186	5884095	194	26	1138870	0.92641	0.17712
C16orf74	85723690	85784735	149	9	1138870	0.92626	0.17715
ADCY3	25042038	25142708	362	20	1138870	0.92609	0.1772
C21orf67	46352729	46359828	25	4	1138870	0.92579	0.17728
ARHGAP1	46698630	46722165	25	8	1138870	0.92568	0.17731
PAPL	39574553	39602133	105	9	1138870	0.92531	0.1774
KAL1	8496915	8700227	161	11	1034281	0.92486	0.17752
ZP3	76026835	76071388	99	8	1138870	0.92463	0.17758
DNAJC10	183580999	183659191	112	5	1138870	0.92448	0.17762
SSTR5	1122756	1131454	19	5	1138870	0.92426	0.17767
EVI5	92974253	93257961	555	10	1138870	0.92419	0.17769
CPNE8	39040624	39301232	733	27	1138870	0.92409	0.17772
TTPA	63961112	63998612	93	13	1138870	0.92405	0.17773
CCDC169-SOHLH2	36742931	36871979	508	17	1138870	0.92398	0.17775
RAET1E	150204511	150219238	60	2	1138870	0.92383	0.17779
EXT1	118806729	119124092	713	48	1138870	0.92363	0.17784
CHIT1	203181955	203242769	152	21	1138870	0.9235	0.17787
FHL5	97010424	97064512	135	10	1138870	0.92341	0.1779
SVIL	29746267	30025710	1040	73	1138870	0.92315	0.17796
MMP14	23305766	23318236	20	5	1138870	0.92309	0.17798
DLGAP1	3496030	4455335	2225	184	1138452	0.92311	0.17798
ELAVL1	8023463	8070543	78	8	1138870	0.92249	0.17814
PTPRCAP	67202981	67205538	4	1	1138870	0.92224	0.1782
CASP5	104864962	104893895	66	9	1138870	0.92182	0.17831
TCERG1	145826874	145891524	152	9	1138870	0.92172	0.17834
PSMD5	123577774	123605262	32	6	1138870	0.92154	0.17839
C2orf40	106679702	106694615	47	13	1138870	0.92143	0.17841
CCDC183	139690802	139702193	18	3	1138870	0.9213	0.17845
SYT1	79257773	79845788	1120	46	1138870	0.92092	0.17855
HIF1A	62162231	62214976	73	9	1138870	0.92084	0.17857
EIF2B2	75469614	75476292	8	2	1138870	0.92074	0.17859
CTD-2116N17.1	64472547	64665980	303	11	1138870	0.92034	0.1787
OR5AP2	56408942	56409947	2	1	1138870	0.92028	0.17871
GPSM3	32158543	32163300	9	3	1138870	0.92027	0.17872
SOHLH2	36742345	36871979	509	17	1138870	0.92008	0.17877
NPR3	32689176	32791819	216	23	1138870	0.91999	0.17879
FAM134A	220040947	220050201	25	4	1138870	0.91982	0.17883
TBRG1	124492732	124505287	9	2	1138870	0.91959	0.17889
LYRM7	130506503	130541119	73	7	1138870	0.91947	0.17893
FAM19A5	48885272	49246724	1743	118	1138748	0.91913	0.17901
ZNF286A	15603006	15648092	16	3	1138870	0.91893	0.17907
FAM20B	178994939	179045697	173	17	1138870	0.91869	0.17913
MSANTD3	103189438	103213511	65	5	1138870	0.91812	0.17928
SOX13	204042243	204096863	123	27	1138870	0.91795	0.17932
GABBR1	29523406	29601753	286	27	1138870	0.9179	0.17934
HLA-DOB	32780540	32784825	36	9	1138870	0.91785	0.17935
SORCS1	108333421	108924292	1418	83	1138364	0.91779	0.17936
RNF182	13924677	13980533	112	11	1138870	0.91764	0.1794
PLA2G2D	20438432	20446050	14	5	1138870	0.9174	0.17947
FARS2	5261277	5771813	1388	120	1138870	0.91713	0.17954
SLC25A2	140682196	140683612	5	2	1138870	0.91701	0.17957
RANBP17	170288874	170727019	744	13	1138870	0.91693	0.17959
TAF13	109605108	109618624	8	2	1138870	0.91668	0.17966
BTN1A1	26501449	26510650	18	3	1138870	0.91666	0.17966
ZNF175	52074551	52092991	70	14	1138870	0.91663	0.17967
KRTAP9-8	39394297	39395256	23	1	1138870	0.91653	0.17969
HNRNPH2	100663283	100669121	7	3	1012263	0.91655	0.17969
RINT1	105172532	105208124	73	9	1138870	0.91592	0.17985
BACE2	42539728	42654445	269	39	1138870	0.91565	0.17993
COG1	71189129	71204646	36	4	1138870	0.91535	0.18
MMADHC	150426148	150444330	35	5	1138870	0.91512	0.18006
H1FOO	129262057	129270310	19	3	1138870	0.91494	0.18011
FBXO38	147763498	147822399	65	4	1138870	0.91475	0.18016
SLC17A2	25912982	25930946	59	8	1138870	0.91471	0.18017
RNF103-CHMP3	86732791	86948245	394	23	1138870	0.91444	0.18024
HLA-DOA	32971955	32977389	40	11	1138870	0.91447	0.18024
ITPRIPL2	19125254	19132946	4	1	1138870	0.91415	0.18032
FGF21	49258816	49261587	3	1	1138870	0.91353	0.18048
CNDP1	72201675	72254448	108	24	1138870	0.91293	0.18064
RAB15	65412532	65439494	79	12	1138870	0.91288	0.18065
HHIP	145567173	145666423	162	11	1138870	0.91284	0.18066
NTMT1	132371163	132398209	92	12	1138870	0.91277	0.18068
PI4K2B	25162263	25280714	322	24	1138870	0.91259	0.18073
ABCC5	183637722	183735803	225	16	1138870	0.91184	0.18093
MYO18A	27400528	27507430	218	20	1138870	0.91149	0.18102
GPR176	40091233	40213093	231	28	1138870	0.91128	0.18107
BTBD3	11871371	11907257	81	7	1138870	0.91067	0.18124
AP4M1	99699172	99707968	19	4	1138870	0.91006	0.18139
SCGB2B2	35084234	35166604	348	20	1138870	0.90959	0.18152
LRRC29	67241042	67260951	21	4	1138870	0.90915	0.18164
ERBB3	56473641	56497289	25	5	1138870	0.90879	0.18173
AL136531.1	1316228	1317555	2	1	1138870	0.90854	0.1818
FGF6	4537321	4554780	33	5	1138870	0.90819	0.18189
RDH11	68143518	68162531	31	7	1138870	0.90818	0.18189
MAGEF1	184428156	184429836	3	1	1138870	0.90782	0.18199
ATP5F1	111991486	112005395	25	5	1138870	0.90761	0.18204
ZNF326	90460671	90501090	30	5	1138870	0.90753	0.18206
CPB2	46627321	46679211	145	7	1138870	0.9075	0.18207
NUFIP2	27582854	27621136	77	10	1138870	0.90752	0.18207
ATP5J	27088815	27107984	24	6	1138870	0.90743	0.18209
NDUFB10	2009509	2011976	22	4	1138870	0.90712	0.18217
TUBB3	89985573	90002500	55	9	1138870	0.90702	0.1822
SHOX2	157814948	157824292	27	3	1138870	0.90694	0.18222
IGSF22	18725852	18747777	71	10	1138870	0.90692	0.18222
FAM210B	54933971	54943719	32	5	1138870	0.90678	0.18226
MACF1	39546988	39952849	719	27	1138870	0.9067	0.18228
MAGEA11	148769894	148798926	23	3	1138870	0.90624	0.1824
ZNF337	25654851	25677477	38	4	1129423	0.90614	0.18243
CCDC180	100000765	100140806	367	12	1138870	0.90609	0.18244
MXD3	176728462	176739758	20	6	1138870	0.90601	0.18246
NUAK1	106457118	106533811	176	27	1138870	0.90592	0.18249
CHAT	50817141	50901925	191	27	1138870	0.90586	0.18251
LCE1F	152748848	152749445	2	1	1138870	0.90573	0.18254
GPR160	169755717	169803191	92	7	1138870	0.90569	0.18255
CKAP5	46764598	46867847	132	13	1138870	0.90563	0.18257
AC008498.1	60411538	60411762	1	1	1138870	0.90554	0.18259
CLEC2D	9817565	9848413	107	11	1138870	0.90516	0.18269
ZBTB22	33282183	33285719	4	2	1138870	0.90513	0.1827
NME5	137450866	137475132	33	7	1138870	0.90471	0.18281
FER1L6	124864227	125132302	516	28	1136457	0.90466	0.18282
AC002365.1	9935392	9936134	2	1	1138870	0.90458	0.18284
ESM1	54273692	54318499	89	10	1138870	0.90429	0.18292
TMEM64	91634223	91803860	315	10	1138870	0.9043	0.18292
ARHGAP9	57866038	57882597	29	6	1138870	0.90423	0.18294
POTEC	14507338	14543584	3	1	604132	0.90393	0.18302
ATOH7	69990386	69991871	2	1	1138870	0.90334	0.18317
TTLL3	9849770	9896822	136	15	1138870	0.90319	0.18321
VPS33A	122714111	122751068	51	5	1138870	0.9032	0.18321
MAGEB1	30261847	30270155	11	3	1138870	0.90321	0.18321
NCKAP1	183773843	183903586	273	16	1138870	0.90306	0.18325
SPOCK2	73818793	73848790	72	6	1138870	0.90303	0.18325
IL1RL2	102803433	102856462	235	15	1138870	0.90294	0.18328
FBXW2	123514256	123555690	51	6	1138870	0.90286	0.1833
CHMP3	86730554	86948245	398	23	1138870	0.90274	0.18333
LRIT2	85980254	85985345	17	4	1138870	0.90241	0.18342
TUBB3	89987800	90005169	63	9	1138870	0.9023	0.18345
AC018755.1	52095036	52097630	22	7	1138870	0.9021	0.1835
RNF130	179338651	179499118	363	28	1138870	0.90162	0.18363
MRPS28	80830952	80942524	109	7	1138870	0.90119	0.18374
SNRPB2	16710606	16722421	32	7	1138870	0.90116	0.18375
C14orf166	52456193	52471420	40	10	1138870	0.90082	0.18384
TRPM2	45770046	45862964	179	11	1138870	0.90076	0.18386
CCDC24	44457031	44462200	7	3	1138870	0.90041	0.18395
ASTN2	119187504	120177348	3004	145	1138870	0.90014	0.18402
C11orf49	46958240	47185936	277	15	1138870	0.90004	0.18405
RANBP10	67757005	67840555	74	7	1138870	0.89941	0.18422
KMT2B	36208921	36229779	38	9	1138870	0.8993	0.18425
C2orf78	74011316	74044274	8	2	1138870	0.89922	0.18427
GMCL1	70056774	70108528	70	5	1138870	0.89903	0.18432
DUSP9	152907946	152916781	5	2	1138870	0.89834	0.1845
THOC6	3074028	3077756	6	3	1138870	0.8983	0.18451
FEZF1	121941448	121950745	11	2	1138870	0.89826	0.18452
TMIE	46742823	46752376	26	6	1138870	0.89821	0.18454
AWAT1	69454505	69460477	3	2	1138870	0.89787	0.18463
ARHGAP21	24872538	25012597	173	17	1138870	0.89766	0.18468
TXNDC15	134209493	134237215	26	7	1138870	0.89736	0.18476
RNF148	122341718	122343021	1	1	1138870	0.89734	0.18477
DHDDS	26758773	26797785	49	10	1138870	0.89729	0.18478
PCDHGA5	140743898	140892546	356	28	1138870	0.89723	0.1848
TM9SF1	24658349	24682679	73	12	1138870	0.89721	0.1848
TM9SF1	24658363	24682679	73	12	1138870	0.89721	0.1848
FBXO44	11714432	11723384	6	2	1138870	0.89715	0.18482
NOL12	38077680	38170137	220	22	1138870	0.89701	0.18486
LCE1B	152784447	152785585	1	1	1138870	0.89696	0.18487
TGFA	70674412	70781325	319	29	1138870	0.89697	0.18487
P2RY2	72929343	72947397	19	4	1138870	0.89693	0.18488
GPRC5C	72420990	72447792	52	11	1138870	0.89663	0.18496
LRRC38	13801445	13840543	55	13	1125816	0.89544	0.18527
ZNF229	44921685	44952766	75	10	1138870	0.89535	0.1853
TXNDC16	52897308	53019240	277	13	1138870	0.89469	0.18548
CHRNA10	3686817	3692614	22	4	1138870	0.89456	0.18551
SLC38A5	48316920	48328644	3	2	1138870	0.89421	0.18561
NXNL2	91150016	91199189	62	5	1138870	0.89387	0.1857
TMX3	66340925	66382535	72	5	1138870	0.89383	0.18571
LIM2	51883163	51891214	5	1	1138870	0.89373	0.18573
PDE2A	72287185	72385635	263	23	1138870	0.89349	0.1858
HOGA1	99344080	99372559	70	15	1138870	0.89328	0.18585
USP12	27640293	27746033	280	21	1138870	0.89303	0.18592
PBK	27667137	27695612	150	4	1138870	0.89291	0.18595
AC006435.1	2310279	2318731	33	5	1138870	0.89254	0.18605
SPDL1	169010638	169031782	64	7	1138870	0.89251	0.18606
C12orf55	96883349	97269333	1091	32	1138870	0.8925	0.18606
ZC3H13	46528600	46626894	141	6	1138870	0.8925	0.18606
PANK4	2439972	2458039	30	3	1138870	0.89242	0.18608
ATG9B	150709297	150721586	23	9	1138870	0.89227	0.18612
ARL14	160394948	160396233	2	1	1138870	0.89224	0.18613
NRG4	76228310	76352136	229	7	1138870	0.8922	0.18614
RPL39	118920467	118925606	18	2	1138870	0.89217	0.18615
ANKRD13C	70726271	70820417	126	14	1138870	0.89204	0.18619
GPR133	131438452	131626014	781	50	1138870	0.89198	0.1862
AKNA	117096436	117156685	107	15	1138870	0.89182	0.18624
LILRB1	55085346	55148979	281	10	1138870	0.89125	0.1864
SBP1	33663196	33663474	2	1	1138870	0.89113	0.18643
MYBBP1A	4442192	4458926	8	3	1093997	0.89105	0.18645
OR5F1	55761157	55762101	6	2	1138870	0.8907	0.18655
ICAM5	10400657	10407454	21	5	1138870	0.89063	0.18656
RPP30	92631473	92668312	65	8	1138870	0.89041	0.18662
CRB3	6463788	6467232	7	3	1138870	0.89042	0.18662
IGFBP5	217536828	217560248	41	4	1138870	0.89018	0.18668
RP11-167N24.6	95770984	95774672	31	5	1138870	0.8897	0.18681
SRRM1	24958207	24999758	36	5	1138870	0.88967	0.18682
UBE2C	44441215	44445596	10	4	1138870	0.8896	0.18684
GJA5	147228332	147245484	36	6	1138870	0.88933	0.18691
CLEC17A	14693896	14721969	68	13	1138870	0.88933	0.18691
DIS3	73329540	73356234	53	11	1138870	0.88905	0.18699
MYO1D	30819540	31204195	597	38	1138870	0.88905	0.18699
ATF7IP2	10420291	10577495	393	23	1138870	0.889	0.187
NSL1	212899495	212965124	252	11	1138870	0.88899	0.18701
ERO1L	53106634	53162618	104	10	1138870	0.8889	0.18703
2009-09-01	75276651	75496678	517	43	1138870	0.88873	0.18707
LEFTY1	226073982	226099082	67	8	1138870	0.88867	0.18709
VAMP4	171669300	171711387	99	8	1138870	0.88854	0.18712
PIAS1	68346517	68483096	110	9	1138870	0.88846	0.18715
C1orf74	209955661	209957904	2	1	1138870	0.88806	0.18726
C2orf70	26785450	26802400	39	6	1138870	0.88802	0.18727
TNFRSF9	7979907	8000926	39	5	1138870	0.88796	0.18728
TNFRSF10D	22993101	23021543	42	4	1138870	0.88795	0.18728
EPX	56270098	56282535	11	3	1138870	0.88798	0.18728
PRDM2	14026693	14151574	317	20	1138870	0.8877	0.18735
HEATR2	766338	829190	30	2	1128224	0.88768	0.18736
ACTR2	65454887	65498387	106	11	1138870	0.88704	0.18753
C7orf50	1036622	1177896	688	27	1138870	0.88673	0.18761
MIXL1	226411319	226414755	2	1	1138870	0.88667	0.18763
C15orf27	76352178	76521462	381	36	1138870	0.88539	0.18797
SERPINA7	105277197	105282729	2	1	1138870	0.88537	0.18798
PUS3	125763381	125773116	33	7	1138870	0.88487	0.18811
LRRC63	46786083	46851501	210	17	1137161	0.8843	0.18827
FEM1B	68570141	68588203	15	2	1138870	0.88426	0.18828
TRMT61B	29072687	29093167	34	5	1138870	0.8841	0.18832
DONSON	34931848	34961014	18	4	1138870	0.88404	0.18834
ABCB11	169779448	169887832	327	22	1138870	0.88398	0.18835
MAEA	1283639	1333935	273	14	1138870	0.88397	0.18836
GPC3	132669773	133119922	150	11	1127053	0.88373	0.18842
GDF6	97154562	97173020	20	5	1138870	0.88359	0.18846
CAMK2N2	183977001	183979251	4	2	1138870	0.88341	0.18851
DUSP26	33448856	33457624	15	3	1138870	0.88335	0.18852
MED14	40507558	40595110	62	4	1110281	0.88276	0.18868
OR51B4	5322244	5323226	3	1	1138870	0.8827	0.1887
PRIMA1	94184644	94254827	182	39	1138870	0.88246	0.18876
NT5C1B-RDH14	18736811	18770830	65	10	1138870	0.8824	0.18878
NT5C1B	18737050	18770838	65	10	1138870	0.8824	0.18878
OR51J1	5423827	5424777	12	2	1138870	0.88235	0.18879
LRRC16B	24521206	24538937	7	2	1138870	0.88233	0.1888
UGT2A3	69794181	69817509	66	4	1138870	0.88137	0.18906
CYSLTR1	77526961	77583048	61	4	1138870	0.88129	0.18908
CALR	13049392	13055303	5	2	1138870	0.88111	0.18913
KRTAP9-9	39411636	39412616	1	1	1138870	0.88105	0.18915
TAMM41	11831916	11888393	125	12	1138870	0.88097	0.18917
RB1CC1	53535016	53658403	128	18	1138870	0.88079	0.18922
TATDN3	212965170	212989968	96	7	1138870	0.88027	0.18936
SMARCA1	128580480	128657477	60	5	1138870	0.88022	0.18937
ALB	74262831	74287129	38	4	1138870	0.88008	0.18941
SYNGR1	39745930	39781593	95	10	1138870	0.88	0.18943
CXCL12	44793038	44881941	360	36	1138870	0.87993	0.18945
RHOBTB1	62629196	62761198	241	23	1138870	0.87993	0.18945
ITGAM	31271311	31344213	145	8	1138870	0.87971	0.18951
UBR3	170683968	170940641	913	22	1138870	0.87866	0.18979
TMEM114	8619502	8622304	11	4	1138870	0.87868	0.18979
KLHDC7B	50986462	50989451	14	4	1138870	0.87841	0.18986
MROH9	170904612	171033906	243	19	1138870	0.87804	0.18996
OR8K3	56085783	56086721	1	1	1138870	0.87805	0.18996
GLTSCR1	48111453	48206533	237	18	1138870	0.87789	0.19
SRA1	139916925	139937895	21	5	1138870	0.87782	0.19002
RCC1	28832455	28865812	67	7	1138870	0.87773	0.19004
NR5A2	199996730	200146552	445	46	1138870	0.87762	0.19007
INPP4A	99061317	99210853	183	7	1138870	0.87664	0.19034
AC022532.1	72194585	72196314	2	1	1138870	0.87664	0.19034
HUWE1	53559057	53713673	31	2	995926	0.87663	0.19034
GIPR	46171502	46186982	29	6	1138870	0.87655	0.19036
SH3GL1	4360367	4400544	34	4	1138870	0.87645	0.19039
THBS3	155165379	155178842	19	6	1138870	0.87642	0.1904
TBC1D10A	30687979	30723035	60	14	1138870	0.87642	0.1904
C6orf89	36839646	36896740	170	13	1138870	0.87609	0.19049
SNUPN	75890424	75918810	40	3	1138870	0.87595	0.19053
C11orf45	128769460	128775930	8	4	1138870	0.87573	0.19059
HAUS7	152713124	152760978	30	5	1138870	0.87557	0.19063
BMI1	22610140	22620413	1	1	1138870	0.87555	0.19064
PRUNE	150980896	151008189	69	15	1138870	0.8749	0.19081
AURKA	54944445	54967393	25	6	1138870	0.87464	0.19088
IMMP2L	110303110	111202573	1480	62	1138870	0.87434	0.19097
C22orf39	19338891	19435755	89	10	1138870	0.87426	0.19099
GSTM5	110254864	110318050	136	20	1138870	0.87423	0.191
C9orf92	16203933	16276311	275	34	1138870	0.8736	0.19117
CHRNB4	78916461	79020096	226	21	1138870	0.87352	0.19119
RSPO3	127439749	127518910	117	7	1138870	0.87349	0.1912
KRT35	39632941	39637392	16	4	1138870	0.8735	0.1912
AR	66764465	66950461	54	5	958338	0.87344	0.19121
RNASEH2C	65482367	65488418	14	4	1138870	0.873	0.19133
ARRDC3	90664541	90679176	9	3	1138870	0.87294	0.19135
GIF	59596741	59612974	8	1	1138870	0.87293	0.19135
BACH1	30566392	31003071	756	45	1138870	0.87286	0.19137
C17orf89	79213039	79215081	5	3	1138870	0.87202	0.1916
KIAA0754	39876151	39882154	10	3	1138870	0.87189	0.19163
TRIM39-RPP21	30297359	30314631	51	13	1138870	0.87169	0.19169
TSPYL4	116571151	116575261	12	4	1138870	0.8711	0.19185
SENP5	196594727	196661585	136	10	1138870	0.871	0.19188
RPLP1	69745123	69748255	4	2	1049125	0.87051	0.19201
RPL7L1	42847356	42857663	8	1	1138870	0.87048	0.19202
MPP3	41878167	41910538	35	3	1138870	0.87047	0.19202
THSD7B	137523115	138435287	2959	90	1138870	0.87033	0.19206
LRP12	105501459	105601252	147	14	1138870	0.87033	0.19206
GPATCH11	37311594	37326387	35	6	1138870	0.87017	0.1921
ZNF674	46357162	46404892	51	2	1138870	0.87017	0.1921
MBNL3	131503345	131623996	26	5	1138870	0.87007	0.19213
PLAA	26904081	26947461	146	14	1138870	0.86998	0.19216
ARMC3	23216953	23326518	251	22	1138870	0.86991	0.19217
CES2	66968347	66978999	10	3	1138870	0.8698	0.1922
AC018512.1	44075041	44075231	2	1	1138870	0.86956	0.19227
LHFPL4	9543481	9595486	162	12	1138870	0.86945	0.1923
CREBL2	12764761	12798042	63	8	1135490	0.86898	0.19243
COMT	19929130	19957498	115	19	1138870	0.86864	0.19252
PPT1	40538379	40563375	87	9	1138870	0.86862	0.19253
ANKH	14704910	14871887	373	33	1138870	0.86861	0.19253
C7orf34	142636440	142637955	5	1	1138870	0.86816	0.19265
GFOD1	13358062	13487894	195	19	1137029	0.86767	0.19279
GUCD1	24936406	24951903	29	3	1138870	0.86755	0.19282
C9orf156	100666771	100684852	45	6	1138870	0.86742	0.19285
MAP3K6	27681675	27693383	23	6	1138870	0.86691	0.19299
SFXN4	120900279	120925179	62	6	1138870	0.86675	0.19304
RFX2	5993175	6199583	395	20	1138870	0.86653	0.1931
HIPK4	40885178	40896094	17	4	1138870	0.86648	0.19311
CCDC182	55821842	55822673	3	1	1138870	0.86636	0.19315
ACTRT1	127184943	127186382	2	1	1138870	0.86609	0.19322
SNX13	17830385	17980124	291	13	1138870	0.86565	0.19334
CELSR1	46756731	46933067	589	57	1136146	0.86549	0.19338
IRF9	24630262	24635774	6	3	1138870	0.86545	0.1934
PCMTD1	52730140	52811735	290	11	1138870	0.8651	0.19349
HSD17B13	88224941	88244058	55	11	1138870	0.86468	0.19361
RPS27	153963235	153964626	1	1	1138870	0.86454	0.19365
PSG1	43370616	43383974	4	1	1138870	0.86407	0.19377
DCAF4L1	41983713	41988476	10	3	1138870	0.86393	0.19381
HEATR3	50099852	50140298	97	7	1138870	0.8634	0.19396
LEKR1	156543270	156763918	620	22	1138870	0.86321	0.19401
ADCY5	123001143	123168605	279	17	1138870	0.86317	0.19402
NUDT16L1	4743695	4745860	2	1	1138870	0.86311	0.19404
VPS8	184529931	184770402	397	19	1138870	0.86303	0.19406
ATP8B4	50150435	50475014	988	54	1138870	0.86303	0.19406
DKKL1	49865040	49878373	43	3	1138870	0.86304	0.19406
STK33	8413418	8615836	579	23	1138870	0.86293	0.19409
EFNA4	155036207	155042029	4	2	1138870	0.86273	0.19414
ZNF396	32946661	32957301	23	5	1138870	0.86254	0.19419
ARV1	231114727	231136341	58	8	1138870	0.86186	0.19438
CD53	111415775	111442550	86	11	1138870	0.86183	0.19439
CPM	69235977	69365350	350	45	1138870	0.86163	0.19445
RANGRF	8191815	8193410	4	1	1138870	0.86159	0.19446
NKX2-3	101292690	101296278	7	2	1138870	0.86142	0.1945
MDGA1	37600284	37667082	284	34	1138870	0.8612	0.19456
CPLX3	75118888	75124141	7	3	1138870	0.86093	0.19464
OGFRL1	71998506	72018653	68	11	1138870	0.86071	0.1947
MTHFD2L	74979891	75168816	204	11	1138870	0.86067	0.19471
KAT6B	76585340	76792380	188	10	1138870	0.86064	0.19472
NPIPA5	15457516	15474904	3	1	1138870	0.86061	0.19473
CASKIN2	73496342	73511664	39	5	1138870	0.86046	0.19477
NR2F2	96869167	96883492	1	1	252620	0.86029	0.19482
COL1A2	94023873	94060544	90	15	1138870	0.8601	0.19487
HAND2	174446120	174451380	4	2	1138870	0.86004	0.19488
CHRNA4	61975420	62009753	201	32	1138870	0.85998	0.1949
TNPO1	72112139	72212560	147	12	1138870	0.85984	0.19494
LONRF3	118108581	118152318	26	4	1138870	0.8596	0.195
ACVR1	158592958	158732374	143	20	1138870	0.85935	0.19508
MCIDAS	54515442	54523143	16	3	1138870	0.85919	0.19512
MTA1	105886159	105937066	6	4	1025808	0.85911	0.19514
PHF21A	45950871	46142985	262	13	1138870	0.85897	0.19518
CDC37L1	4679559	4708398	52	4	1138870	0.85877	0.19523
FKBP7	179328391	179343327	19	5	1138870	0.85875	0.19524
NSD1	176560026	176727216	308	12	1138870	0.85853	0.1953
TTC38	46663858	46689905	27	2	1138870	0.85847	0.19532
SRSF6	42086568	42092245	10	4	1138870	0.85812	0.19541
PHF1	33378176	33384230	10	4	1138870	0.85767	0.19554
DDX46	134094469	134190823	85	17	1138870	0.85732	0.19563
TIAM1	32490734	32932290	974	80	1131591	0.85721	0.19566
CTB-134H23.2	29049923	29064047	6	2	1138870	0.857	0.19572
CCNJ	97803151	97820627	24	6	1138870	0.85672	0.1958
VPS41	38762563	38971994	636	25	1138870	0.85659	0.19583
SDC4	43953928	43977064	65	6	1138870	0.85662	0.19583
MTHFD2	74425689	74444692	29	5	1138870	0.85632	0.19591
SLC46A2	115641200	115653193	26	7	1138870	0.85621	0.19594
GFPT2	179727690	179780387	250	26	1138870	0.85596	0.19601
CTAGE9	132029581	132032206	5	2	1138870	0.85572	0.19608
SH2D3A	6752171	6767599	39	4	1138870	0.85552	0.19613
HS3ST1	11394774	11431389	80	22	1138870	0.85541	0.19616
ZFP2	178322895	178360213	153	13	1138870	0.85528	0.1962
KLHL41	170366212	170382772	30	10	1138870	0.85524	0.19621
CFLAR	201980827	202041410	129	13	1138870	0.85497	0.19628
ZNF716	57509883	57533252	1	1	252620	0.85493	0.19629
KAT6A	41786997	41909508	135	9	1138870	0.85493	0.1963
CDKN2D	10677138	10679735	4	2	1138870	0.85489	0.1963
S100A10	151955391	151966866	13	3	1138870	0.85475	0.19634
CBFB	67063019	67134961	72	5	1138870	0.85468	0.19636
CMTM1	66600294	66613040	22	2	1138870	0.85455	0.1964
ADPRHL1	114076260	114107839	73	14	1138870	0.85447	0.19642
VTI1A	114206756	114578503	619	55	1138870	0.85437	0.19645
KNOP1	19714902	19729557	27	2	1138870	0.85438	0.19645
DEK	18224099	18265054	14	4	1138870	0.85432	0.19646
CCDC102A	57546090	57570511	74	12	1138870	0.85425	0.19648
THEM5	151819739	151826173	11	2	1138870	0.85338	0.19672
CDKL1	50796310	50883179	227	25	1138870	0.85337	0.19673
CCDC158	77234154	77343021	185	17	1138870	0.85331	0.19674
CAMK1	9799026	9811676	17	5	1138870	0.85318	0.19678
PTCHD4	47845764	48036425	596	40	1138870	0.85291	0.19685
ZNF223	44555520	44572144	28	4	1138870	0.8526	0.19694
MSR1	15965387	16424999	1467	52	1138870	0.85227	0.19703
OR13C9	107379529	107380485	5	2	1138870	0.85202	0.1971
HIST1H2BJ	27093676	27100541	10	4	1138870	0.8517	0.19719
IARS	94972489	95056038	195	15	1138870	0.85165	0.1972
ZNF783	148959262	148994393	104	14	1138870	0.8516	0.19722
HIST1H2BE	26183958	26184454	1	1	1138870	0.85155	0.19723
YEATS4	69753483	69784576	121	11	1138870	0.85107	0.19736
CKLF-CMTM1	66586490	66613038	45	3	1138870	0.85106	0.19737
APEX2	55026790	55035490	2	1	695745	0.85095	0.1974
AC092782.1	243388058	243395911	9	3	1138870	0.85088	0.19742
ZBTB47	42695176	42709072	31	7	1138870	0.85051	0.19752
FAM105B	14664773	14699820	48	7	1138870	0.85019	0.19761
SLC9A5	67271586	67306093	26	4	1138870	0.84991	0.19769
PPIL3	201735630	201754026	22	6	1138870	0.84984	0.19771
QSOX2	139098179	139137687	67	8	1138870	0.84974	0.19773
POU4F1	79172497	79177673	6	3	1138870	0.84969	0.19775
MPST	37415676	37425863	33	8	1138870	0.84932	0.19785
MED29	39881943	39891277	20	3	1138870	0.8493	0.19786
USP29	57630506	57643294	36	6	1138870	0.8491	0.19791
CCL28	43376747	43412493	70	8	1138870	0.84889	0.19797
LPL	19759228	19824769	283	18	1138870	0.84888	0.19797
CLCF1	67131639	67141648	15	3	1138870	0.84879	0.198
TGFB1	41807492	41859816	61	6	1138870	0.84865	0.19804
METTL21A	208445355	208490652	64	5	1138870	0.84835	0.19812
IZUMO1	49244109	49250166	25	1	1138870	0.84832	0.19813
CCDC60	119772517	119978852	497	54	1138870	0.84829	0.19814
ZNF844	12175514	12192380	35	3	1138870	0.84825	0.19815
USP54	75257296	75385711	160	4	1138870	0.84807	0.1982
DCLK2	150999426	151178609	482	31	1138870	0.84804	0.19821
RPS26	56435637	56438116	3	2	1138870	0.84795	0.19823
OOSP1	59705928	59712807	3	1	1138870	0.84766	0.19831
A1CF	52559169	52645435	106	16	1138870	0.84764	0.19832
ANKRD2	99332198	99343641	22	4	1138870	0.8476	0.19833
METTL21C	103338094	103346854	38	13	1138870	0.84757	0.19834
STT3B	31574130	31679112	162	13	1133399	0.84741	0.19838
EAF2	121554030	121605373	141	9	1138870	0.84683	0.19854
CNOT6	179921412	180005405	328	14	1138870	0.84672	0.19858
KCTD13	29916333	29938356	25	2	1138870	0.84672	0.19858
PIK3R2	18263968	18288927	42	7	1138870	0.84672	0.19858
PODNL1	14042000	14064204	1	1	1138870	0.84659	0.19861
ZNF362	33722146	33766320	57	7	1138870	0.84625	0.19871
BRD2	32936437	32949282	91	20	1138870	0.84622	0.19872
PSMB10	67968405	67970990	2	1	1138870	0.84543	0.19894
FGD6	95470525	95611258	377	23	1138870	0.8453	0.19897
ELOVL3	103986085	103989346	4	1	1138870	0.84522	0.19899
MCEE	71336814	71357369	69	7	1138870	0.84487	0.19909
PYY	42030106	42081837	116	15	1138870	0.8448	0.19911
CLDND2	51870352	51872257	1	1	1138870	0.84482	0.19911
PCDHGB3	140749831	140892546	346	27	1138870	0.84469	0.19914
HPSE2	100218875	100995619	1803	40	1138870	0.8447	0.19914
EIF3L	38244875	38285414	41	6	1138870	0.84459	0.19917
COTL1	84599200	84651683	188	22	1138870	0.84448	0.1992
PRR7	176873446	176883283	9	2	1138870	0.84389	0.19936
PDE6D	232597135	232650982	106	7	1138870	0.84369	0.19942
2001-09-01	30389755	30393863	4	1	1138870	0.84358	0.19945
STMN3	62271061	62284780	21	4	1138870	0.84331	0.19953
TREX2	152710178	152736045	16	2	1138870	0.84331	0.19953
ITIH6	54775332	54824673	1	1	252620	0.84299	0.19962
PLA2R1	160788519	160919121	366	33	1138870	0.84296	0.19963
AC003102.1	42325758	42327236	2	1	1138870	0.84288	0.19965
SPATC1	145086582	145101933	6	1	1138870	0.84273	0.19969
EYA3	28296855	28415207	182	15	1138870	0.84241	0.19978
AC011298.1	241624478	241624705	1	1	1138870	0.84239	0.19978
AHSA2	61404553	61418338	25	7	1138870	0.84231	0.19981
MBD3L1	8943074	8954016	15	4	1138870	0.84214	0.19985
NOX1	100098313	100129334	23	2	1100337	0.84209	0.19987
BNIPL	151009046	151020076	25	6	1138870	0.84158	0.20001
SLCO1B3	20963636	21243040	1260	21	1138870	0.84153	0.20003
KPNA5	117002350	117063029	92	9	1138870	0.84099	0.20018
WDFY1	224720433	224810104	225	11	1138870	0.84093	0.20019
PNPLA3	44319619	44360368	146	12	1138870	0.84088	0.20021
FRMD5	44162962	44487450	347	11	1136316	0.84081	0.20023
TMSB15B	103173479	103229570	51	5	1138870	0.8405	0.20031
ZIK1	58089824	58105145	24	3	1138870	0.84042	0.20034
POFUT2	46683843	46707813	57	5	1138870	0.83988	0.20049
RP11-455G16.1	120113928	120133799	57	10	1138870	0.83964	0.20055
C1orf204	159804264	159825137	33	6	1138870	0.8395	0.20059
AC040977.1	6915928	6917755	1	1	1138870	0.83927	0.20066
DNMT1	10244021	10341962	176	16	1138870	0.83911	0.2007
TFE3	48886242	48901012	1	1	1138870	0.83877	0.2008
PPP1CA	67165654	67188654	33	4	1138870	0.83868	0.20083
ADCY7	50280048	50352046	109	13	1138870	0.8385	0.20088
AP5S1	3801178	3805949	7	2	1138870	0.8382	0.20096
FBL	40325098	40337054	18	4	1138870	0.83818	0.20097
RP4-559A3.7	226074396	226111978	85	12	1138870	0.83813	0.20098
NNMT	114128509	114184007	100	14	1138870	0.83796	0.20103
COPS6	99686577	99689823	4	1	1138870	0.83792	0.20104
PTRH1	130455257	130487152	23	5	1138870	0.8379	0.20104
ZNF219	21558205	21572881	9	4	1138870	0.83766	0.20111
HNRNPA2B1	26229547	26241149	21	5	1138870	0.83754	0.20114
PNMA1	74178494	74181128	3	2	1138870	0.83752	0.20115
LY6G6E	31679548	31681842	2	1	1138870	0.83749	0.20116
ZNF106	42705021	42783321	133	13	1138870	0.83738	0.20119
GOLT1A	204167288	204183220	26	5	1138870	0.83672	0.20138
KRTAP2-4	39221369	39222131	1	1	1138870	0.83665	0.2014
MAP1LC3A	33134658	33148149	18	3	1138870	0.83659	0.20141
PDE11A	178487980	178973066	1782	42	1138870	0.8365	0.20144
HAUS5	36103646	36116251	15	5	1138870	0.83647	0.20145
MRPS17	56019512	56024192	12	3	1138870	0.83621	0.20152
PCDHGA6	140753651	140892546	339	26	1138870	0.83597	0.20159
MAGEB2	30233677	30238206	15	3	1138870	0.83559	0.20169
FAM196A	128933694	128994422	104	10	1138870	0.83503	0.20185
POU2F1	167190066	167396582	300	13	1138870	0.83491	0.20189
TREML4	41196062	41206620	82	7	1138870	0.83482	0.20191
SEC14L3	30843946	30868036	108	10	1138870	0.83482	0.20191
MMP1	102660651	102668891	31	10	1138870	0.83479	0.20192
CKLF	66586466	66600154	23	3	1138870	0.83448	0.20201
VPS52	33218049	33239824	58	7	1138870	0.83436	0.20204
IL10	206940947	206945839	16	5	1138870	0.83421	0.20208
SIGLEC15	43405477	43424045	39	7	1138870	0.83417	0.20209
BIRC3	102188215	102210134	14	2	1138870	0.83415	0.2021
ALK	29415640	30144432	2410	134	1138870	0.83364	0.20224
PDCL	125560668	125590910	37	7	1138870	0.83355	0.20227
GSTT2B	24299601	24303373	1	1	779888	0.8335	0.20228
SLMAP	57741177	57914895	222	18	1138870	0.83343	0.2023
BEST3	70037140	70093256	263	15	1138870	0.83337	0.20232
RIPK3	24805227	24809251	16	2	1138870	0.83337	0.20232
ZNF358	7580178	7585912	9	3	1138870	0.8332	0.20237
CD36	79998891	80308593	773	38	1138870	0.83294	0.20244
MOB3C	47073387	47082563	18	2	1138870	0.83264	0.20252
SIX5	46268043	46272484	4	2	1138870	0.83263	0.20253
CWC27	64064757	64314590	438	17	1138870	0.83256	0.20255
KRTAP2-3	39215495	39216344	2	1	1138870	0.83241	0.20259
FNBP1L	93913688	94020218	90	11	1138870	0.83204	0.20269
ZNF429	21679484	21739072	159	7	1138870	0.83195	0.20272
NOMO3	16326352	16388668	1	1	1032406	0.83155	0.20283
OR14J1	29274403	29275519	4	2	1138870	0.83135	0.20289
VWA3A	22103859	22168287	57	9	1113678	0.83129	0.2029
LIPG	47087069	47119272	75	17	1138870	0.83082	0.20304
NDUFB1	92582466	92588261	38	3	1138870	0.83049	0.20313
C6orf195	2622147	2634837	43	8	1138870	0.83047	0.20314
OR11A1	29393281	29424848	123	10	1138870	0.83015	0.20323
STAG3	99775186	99819111	107	7	1138870	0.82956	0.20339
PLEKHG4	67311413	67323402	13	4	1138870	0.82959	0.20339
SPANXN5	52825184	52827141	1	1	1138870	0.82925	0.20348
DUOXA2	45406519	45410619	7	1	1138870	0.82896	0.20356
RABL6	139702374	139735639	28	2	1138870	0.8288	0.20361
PVRL2	45349432	45392485	165	21	1138870	0.8287	0.20364
SAGE1	134971374	134995220	33	2	1138870	0.82861	0.20366
CLEC3B	45043040	45077563	102	8	1138870	0.82811	0.2038
PPP1R21	48667737	48742525	205	20	1138870	0.8281	0.20381
CCR1	46243200	46249887	11	1	1138870	0.82805	0.20382
ZNF425	148799876	148823438	47	4	1138870	0.82766	0.20393
CTSL	90340434	90346308	14	5	1138870	0.82739	0.20401
COMMD3-BMI1	22605317	22618471	4	1	1138870	0.82708	0.2041
PTPRK	128289924	128841870	743	46	1138870	0.82688	0.20415
TSPAN2	115590632	115632121	157	21	1138870	0.82684	0.20416
ART1	3666358	3685646	37	7	1119466	0.82682	0.20417
PTPLB	123209667	123304032	236	16	1138870	0.82674	0.20419
CTD-2140B24.4	133707570	133778955	144	6	1138870	0.8265	0.20426
ZC3H3	144519825	144623623	268	23	1138870	0.82643	0.20428
RAP1GAP2	2680350	2941033	390	61	1136598	0.82645	0.20428
MAPK9	179660143	179719099	154	19	1138870	0.82626	0.20433
ASCL5	201083081	201096312	30	6	1138870	0.82619	0.20435
PAOX	135192695	135205198	19	2	1138870	0.82603	0.20439
STXBP3	109289296	109352148	204	11	1138870	0.82592	0.20442
AC019171.1	39186764	39187483	2	1	1138870	0.82583	0.20445
PTGR2	74318547	74353530	143	9	1138870	0.82533	0.20459
MATN4	43922085	43937169	52	8	1138870	0.82533	0.20459
TRMT2B	100264335	100307105	54	7	1138870	0.82532	0.20459
FANCA	89803957	89883065	431	14	1138870	0.82523	0.20462
PACS2	105766900	105864484	4	2	1022509	0.82506	0.20467
TMEM189-UBE2V1	48697661	48770174	103	9	1138870	0.82504	0.20467
TMEM189	48697663	48770335	103	9	1138870	0.82504	0.20467
ELL3	44064798	44069741	4	1	1138870	0.82493	0.20471
CECR6	17597189	17602257	19	5	1138870	0.82486	0.20472
CSNK1G1	64457716	64648442	283	11	1138870	0.82462	0.20479
ZNF398	148823508	148880116	158	9	1138870	0.82376	0.20504
GATSL3	30681106	30685616	7	3	1138870	0.82376	0.20504
NPFF	53900474	53901422	1	1	1138870	0.82329	0.20517
FAM154A	18927656	19033251	552	22	1138870	0.82309	0.20523
CCL4	34430983	34433014	2	1	252620	0.82287	0.20529
RPLP0	120634489	120639038	2	1	1138870	0.82281	0.20531
AL359195.1	82009466	82013395	34	4	1138870	0.82278	0.20532
PGGT1B	114546527	114598569	101	14	1138870	0.82235	0.20544
HIRA	19318221	19435224	108	11	1138870	0.82236	0.20544
ANKRD37	186317175	186321782	13	3	1138870	0.82216	0.20549
GPANK1	31629006	31634060	25	9	1138870	0.8221	0.20551
MYH4	10346607	10372876	39	4	1138870	0.82194	0.20556
LRIF1	111489807	111506701	17	5	1138870	0.82171	0.20562
OXGR1	97637973	97646984	22	5	1138870	0.8217	0.20562
ABLIM1	116190872	116444762	596	44	1138870	0.82164	0.20564
ZNF23	71481500	71496998	32	9	1138870	0.82163	0.20564
TSTA3	144694788	144700218	18	4	1138870	0.82156	0.20566
SLC6A2	55689516	55740104	154	26	1138870	0.82152	0.20568
SSBP2	80708840	81047616	632	28	1138870	0.82103	0.20581
KIF25	168396921	168445769	227	29	1138870	0.82096	0.20583
AC069547.2	52152766	52154321	5	2	1138870	0.82091	0.20585
DDR1	30844198	30867933	81	13	1138870	0.82081	0.20588
LRBA	151185594	151936879	1166	28	1138870	0.82074	0.2059
METTL17	21457929	21465189	4	1	1138870	0.8206	0.20594
SLCO1B7	20968673	21245679	1246	21	1138870	0.8204	0.20599
HCRTR1	32083287	32098119	32	4	1138870	0.82036	0.20601
L3MBTL2	41601209	41627275	82	4	1138870	0.82031	0.20602
CCDC39	180320646	180588793	481	21	1138870	0.82023	0.20604
PCDH10	134070470	134129356	85	15	1138870	0.8201	0.20608
BLACE	155149680	155160629	2	1	1138870	0.81979	0.20617
OR7A5	14903302	14946188	132	21	1138870	0.81973	0.20619
UGT2B7	69917081	69978705	307	6	1138870	0.81969	0.2062
AC026740.1	667759	668839	1	1	1138870	0.81962	0.20622
GLRX2	193065598	193075244	15	4	1138870	0.81929	0.20631
RDH12	68168603	68201169	97	10	1138870	0.81925	0.20632
DDT	24313554	24322660	3	1	843453	0.81922	0.20633
FGF7	49715293	49780972	206	18	1138870	0.81916	0.20635
BRICD5	2259254	2261951	4	1	1138870	0.81871	0.20648
SPAG1	101170134	101271506	172	11	1138870	0.81866	0.20649
FAM131C	16384264	16400127	61	6	1138870	0.8186	0.20651
TMEM52	1849029	1850712	3	1	1138870	0.81848	0.20654
MYOZ1	75391412	75401515	7	1	1138870	0.81842	0.20656
DNASE1L3	58177984	58200424	77	10	1138870	0.81816	0.20663
HOMEZ	23741666	23768656	37	8	1138870	0.81811	0.20665
MCHR2	100367786	100442123	165	17	1138870	0.81804	0.20667
ZFP30	38104650	38183238	147	15	1138870	0.81763	0.20678
MBD2	51679079	51751158	114	12	1138870	0.81748	0.20683
PDZD3	119056166	119060932	2	1	1138870	0.8173	0.20688
C16orf70	67143861	67182442	27	5	1138870	0.81717	0.20692
SRI	87834433	87856308	34	6	1138870	0.81665	0.20707
LRCH4	100169855	100183776	24	5	1138870	0.81652	0.2071
MYH10	8377523	8534079	179	6	1138870	0.81653	0.2071
BCAS4	49411431	49493714	246	28	1138870	0.8164	0.20713
CXCL1	74735110	74736959	6	3	1138870	0.81639	0.20714
LEFTY2	226124298	226129189	3	1	1138870	0.8162	0.20719
RP11-1105G2.3	94671534	94676620	21	6	1138870	0.81609	0.20722
ENPP1	132129156	132216295	232	27	1138870	0.8158	0.20731
YBX1	43148098	43168020	29	7	1138870	0.81573	0.20733
FAM213B	2517930	2522908	9	3	1138870	0.81562	0.20736
OR8D2	124189134	124190184	3	1	1138870	0.81508	0.20751
CXCL14	134906373	134914969	8	2	1138870	0.81505	0.20752
CLCN2	184063973	184079439	38	9	1138870	0.81496	0.20755
ELP5	7154735	7163259	12	2	1138870	0.81474	0.20761
STUB1	730224	732870	3	2	1138870	0.81462	0.20764
TLR7	12885202	12908499	24	5	1138870	0.81464	0.20764
PLA2G15	68279207	68294961	27	4	1138870	0.81456	0.20766
BHMT	78407602	78428108	49	9	1138870	0.81436	0.20772
RPL34	109541722	109551568	11	2	1138870	0.81403	0.20781
PDAP1	98989671	99006452	19	3	1138870	0.81406	0.20781
PEX6	42931608	42946958	50	7	1138870	0.81396	0.20783
LRSAM1	130213765	130265780	135	10	1138870	0.81394	0.20784
DSC3	28569974	28622781	156	16	1138870	0.81327	0.20803
PHGR1	40643234	40648635	12	4	1138870	0.81317	0.20806
DDX20	112297867	112310638	48	6	1138870	0.81314	0.20807
COX6A1	120875893	120878545	7	2	1138870	0.81277	0.20818
COPS7A	6832907	6841041	26	4	1138870	0.81239	0.20828
RNF5	32146131	32151930	19	6	1138870	0.81233	0.2083
PSPH	56078744	56119297	90	13	1138870	0.81212	0.20836
OR10G9	123893720	123894655	10	3	1138870	0.81195	0.20841
NDUFAF5	13765596	13799067	95	14	1138870	0.81189	0.20843
RNF128	105937024	106040223	11	5	1138870	0.8117	0.20848
PPP1R9B	48211104	48227991	17	5	1138870	0.81135	0.20858
MRPL44	224822121	224832431	16	2	1138870	0.81094	0.2087
PPP1CB	28974506	29025806	98	9	1138870	0.81072	0.20876
NUDCD1	110253148	110346614	214	12	1138870	0.81063	0.20879
MTERFD1	97251626	97273838	30	4	1138870	0.80994	0.20899
JMJD1C	64926981	65225722	518	16	1138870	0.80987	0.20901
COL6A1	47401651	47424964	72	11	1138870	0.80972	0.20905
TTC30B	178413726	178417742	2	1	1138870	0.80951	0.20911
KLHL40	42727011	42734036	8	3	1138870	0.80949	0.20912
DEFA5	6912831	6914256	2	1	1138870	0.80945	0.20913
ZNF200	3272325	3286221	24	3	1138870	0.80907	0.20924
CDK5R1	30813637	30818274	2	1	1138870	0.80904	0.20925
PRDX6	173446405	173457946	15	4	1138870	0.8089	0.20929
SF3A3	38422647	38456593	63	5	1138870	0.80867	0.20935
HUNK	33245628	33416946	520	49	1138870	0.80856	0.20938
DNAJA2	46989299	47007699	8	2	1138870	0.80836	0.20944
LST3	20968608	21243179	1233	21	1138870	0.80832	0.20945
P2RX7	121570622	121623876	255	19	1138870	0.80833	0.20945
EME2	1823208	1831709	17	4	1138870	0.8083	0.20946
GLT8D2	104382762	104457961	230	34	1138870	0.80819	0.20949
COL4A1	110801318	110959496	585	56	1138870	0.80811	0.20951
MUTYH	45794835	45806142	14	5	1138870	0.80797	0.20955
TIMM44	7991603	8008805	54	4	1138870	0.80767	0.20964
PLK3	45265897	45271662	8	2	1138870	0.80763	0.20965
FILIP1	76001575	76203454	273	13	1138870	0.80717	0.20978
CDC42EP5	54976210	54984411	8	2	1138870	0.80719	0.20978
MSS51	75183339	75193319	4	1	1138870	0.80717	0.20979
IFNA2	21384254	21385396	1	1	1138870	0.80702	0.20983
MYL6B	56546040	56553431	4	1	1138870	0.80693	0.20985
TRHR	110098850	110131813	93	13	1138870	0.80683	0.20988
ABCA9	66970629	67057205	149	14	1138870	0.80683	0.20988
ZNF555	2841433	2860482	54	8	1125574	0.80682	0.20989
PAPD7	6714718	6757161	177	19	1138870	0.80669	0.20992
DSG2	29078006	29128971	130	14	1138870	0.80671	0.20992
SULT1C3	108863651	108881807	53	9	1138870	0.80663	0.20994
C2orf54	241825465	241836306	83	5	1138870	0.80641	0.21
PSKH2	87060602	87100850	74	10	1138870	0.80595	0.21014
OLR1	10310902	10324737	56	8	1138870	0.80583	0.21017
HNRNPDL	83343717	83351294	22	4	1138870	0.80544	0.21028
DOT1L	2164148	2232577	116	15	1131230	0.80531	0.21032
AL360181.1	135192720	135193102	1	1	1138870	0.80522	0.21035
S100A7A	153389000	153395701	13	2	1138870	0.80515	0.21037
CCDC97	41816094	41830788	18	1	1138870	0.80509	0.21039
TCEAL4	102831159	102842657	7	2	1138870	0.80473	0.21049
ATP9B	76829285	77138283	832	20	1138870	0.80463	0.21052
RIF1	152266397	152364527	179	16	1138870	0.80456	0.21054
DCP2	112312399	112356667	103	12	1135385	0.80455	0.21054
RP11-1012A1.4	68126537	68157084	62	10	1138870	0.80454	0.21054
C18orf54	51884287	51911588	93	5	1138870	0.80455	0.21054
AC102948.2	50939481	50976948	116	9	1138870	0.80451	0.21055
SCYL3	169818772	169863408	153	13	1138870	0.80441	0.21058
MRE11A	94152895	94227074	181	17	1138870	0.80413	0.21066
KIR3DX1	55043909	55057053	8	2	1138870	0.8039	0.21073
DCBLD2	98514785	98620533	259	13	1138870	0.80374	0.21077
ZNF322	26636518	26659980	63	7	1138870	0.80375	0.21077
BMS1	43278249	43330385	157	14	1138870	0.80345	0.21086
ETV4	41605212	41656988	87	6	1138870	0.80337	0.21088
PRPF40A	153508107	153574511	133	13	1138870	0.80333	0.21089
ST6GAL1	186648274	186796341	495	66	1138870	0.80323	0.21092
MAN2A1	109025067	109205326	590	23	1138870	0.80294	0.21101
LRRC40	70610488	70671303	72	7	1138870	0.8029	0.21102
CASC10	21781587	21786191	5	2	1138870	0.8029	0.21102
ZNF81	47696301	47861960	144	8	615736	0.80241	0.21116
TROVE2	193028552	193060907	41	6	1138870	0.80234	0.21118
MTIF3	28009776	28024739	62	8	1138870	0.8021	0.21125
SPC25	169690642	169769881	200	21	1138870	0.80203	0.21127
SMOC1	70320848	70499083	621	58	1138870	0.80203	0.21127
GPR151	145892666	145895753	4	2	1138870	0.80176	0.21135
MRPL30	99771461	99811761	99	9	1138870	0.80099	0.21157
UBR5	103265240	103425069	426	28	1138870	0.80087	0.2116
2003-09-01	42372276	42394225	49	8	1138870	0.80086	0.21161
PEAK1	77400471	77712486	398	16	1138870	0.80062	0.21168
CCR8	39371197	39375171	3	2	1138870	0.80035	0.21175
CEACAM19	45165545	45187631	14	3	1138870	0.80021	0.21179
PPP1R3E	23764852	23772057	6	3	1138870	0.79993	0.21187
MAP3K19	135722061	135805038	26	4	1104783	0.79988	0.21189
KLHL13	117031776	117251303	26	5	968437	0.79968	0.21195
KLK3	51358171	51364020	42	9	1138870	0.79928	0.21206
EXOC3	443273	472052	126	13	1138870	0.79917	0.2121
RPS3	75110530	75133324	30	6	1138870	0.79908	0.21212
IFIT3	91087651	91100728	68	8	1138870	0.79893	0.21216
WDR7	54318574	54698828	787	40	1138870	0.79896	0.21216
BCL2A1	80253231	80263788	20	3	1138870	0.79846	0.2123
PCSK7	117075053	117103241	76	10	1138870	0.7984	0.21232
PRPH	49687035	49692465	11	3	1138870	0.79823	0.21237
VPS72	151142463	151167797	9	5	1138870	0.79813	0.2124
CASR	121902530	122005342	401	25	1138870	0.79773	0.21251
TFAP2A	10393419	10419892	33	6	1138870	0.79758	0.21256
EFHC1	52285106	52387892	321	29	1138870	0.79753	0.21257
RP11-463J10.2	52382863	52385289	5	2	1138870	0.79731	0.21263
TSPO2	41010293	41012076	3	1	1138870	0.79703	0.21272
C12orf61	62995531	62997214	5	2	1138870	0.79687	0.21276
OTP	76924538	76935513	15	1	1138870	0.79686	0.21277
CTSE	206317459	206332104	17	2	986536	0.79644	0.21289
AC137932.1	89334512	89339452	12	4	1138870	0.79644	0.21289
AL136376.1	116915890	116926718	19	3	1138870	0.79601	0.21301
AC007375.1	77607026	77609339	6	2	1138870	0.79542	0.21319
PMPCA	139305110	139318213	37	6	1138870	0.79509	0.21328
C11orf35	554855	560779	26	7	1138870	0.79509	0.21328
ZBED2	111311747	111314290	3	1	1138870	0.79502	0.2133
RNF170	42704780	42752433	49	6	1138870	0.79496	0.21332
CADM3	159141399	159173103	67	14	1138870	0.79476	0.21338
GBA2	35736863	35749983	12	6	1138870	0.79475	0.21338
FAT3	92085262	92629618	1018	33	1138870	0.79419	0.21354
PSMB6	4699439	4701790	6	3	1138870	0.79417	0.21355
STARD4	110831731	110848288	18	4	1138870	0.79367	0.21369
CDKL2	76503215	76555900	123	10	1138870	0.79286	0.21393
SERPINB1	2832566	2842240	20	3	1138870	0.7928	0.21395
TRAK1	42055294	42267381	518	28	1138870	0.79247	0.21404
APBB1	6416355	6440644	15	3	1138870	0.79246	0.21405
VTI1B	68113792	68141548	60	9	1138870	0.79211	0.21415
FAM221B	35816388	35828744	22	5	1138870	0.79203	0.21417
IFNAR2	34602206	34637980	103	10	1138870	0.79171	0.21426
ICMT	6281253	6296032	24	3	1138870	0.79168	0.21427
SETD1A	30968615	30996437	28	3	1138870	0.79082	0.21452
MEP1B	29765032	29800367	92	11	1138870	0.79082	0.21452
MTMR14	9691117	9744077	55	6	1138870	0.79075	0.21454
ARL2	64781585	64789656	16	3	1138870	0.79014	0.21472
RPP14	58291974	58310422	64	7	1138870	0.78992	0.21479
LMO2	33880122	33913836	96	16	1138870	0.78959	0.21488
ITPA	3189514	3204516	55	7	1138870	0.78945	0.21492
USH2A	215796236	216596738	1841	117	1138870	0.78934	0.21496
VIPR2	158820866	158937649	353	19	1137362	0.78919	0.215
GP1BA	4835592	4838325	7	4	1138870	0.78918	0.215
TPMT	18128542	18155305	76	10	1138870	0.78903	0.21505
CMSS1	99536678	99897447	420	20	1138870	0.78875	0.21513
EOGT	69024365	69063112	121	11	1138870	0.78862	0.21517
PLXDC2	20105168	20578785	1902	84	1138870	0.78857	0.21518
RLTPR	67678822	67691472	14	3	1138870	0.78845	0.21522
ETNK1	22778009	22843599	31	6	1138870	0.78831	0.21526
ZNF699	9404951	9420514	26	4	1138870	0.78818	0.2153
CPLX4	56942388	56985881	151	14	1138870	0.78789	0.21538
BEND2	18181051	18239024	43	4	1077039	0.78776	0.21542
TOP1	39657458	39753127	132	20	1138870	0.7877	0.21544
ZNF670	247108849	247242113	494	24	1138870	0.7876	0.21546
ICT1	73008765	73017356	34	7	1138870	0.78724	0.21557
RABEP1	5185558	5289129	330	21	1138870	0.78708	0.21562
ARMCX1	100805514	100809683	1	1	1138870	0.78677	0.21571
RP11-542C16.2	7215980	7222493	10	3	1138870	0.78657	0.21577
ZSCAN10	3138891	3149318	20	3	1138870	0.78646	0.2158
ZDHHC18	27153201	27184093	32	4	1138870	0.78628	0.21585
PJA1	68380694	68385636	9	3	1138870	0.78629	0.21585
NSUN4	46805849	46830824	181	3	1138870	0.7861	0.2159
RP11-145E5.5	21802635	22032985	373	36	1138870	0.78605	0.21592
CCDC63	111284573	111345339	122	15	1138870	0.7858	0.21599
NID2	52471521	52535712	319	21	1138870	0.78572	0.21601
NEK2	211836114	211848960	31	8	1138870	0.78503	0.21622
FOSL2	28615315	28640179	33	4	1138870	0.78496	0.21624
FOXQ1	1312675	1314992	10	3	1138870	0.78447	0.21638
UBAP1	34179003	34252521	152	12	1138870	0.78436	0.21641
LRRC4C	40135753	41481323	3383	151	1138870	0.78424	0.21645
KLK2	51364824	51383823	110	16	1138870	0.78424	0.21645
SUGCT	40174575	40900362	1077	55	1138870	0.78421	0.21646
BAG1	33247818	33264761	17	3	1138870	0.78416	0.21647
TM9SF3	98277866	98347209	146	10	1138870	0.78412	0.21648
LGALS9	25956824	25976586	49	4	1138870	0.78384	0.21657
GADD45B	2476120	2478257	2	1	1138870	0.78373	0.2166
TSC22D3	106956451	107020572	24	3	1138870	0.78341	0.21669
SC5D	121163162	121179403	14	3	1138870	0.78339	0.2167
COG3	46039060	46110765	204	13	1138870	0.7833	0.21673
DNAJB7	41255553	41258130	2	1	1138870	0.78327	0.21673
RCOR2	63678693	63684316	5	1	1138870	0.78322	0.21675
TMPRSS12	51236703	51281667	132	8	1138870	0.78305	0.2168
GTF3A	27998681	28009958	37	6	1138870	0.78252	0.21695
EFTUD1	82422571	82555104	345	23	1138870	0.78238	0.217
CXorf64	125953747	125955769	7	3	1138870	0.78229	0.21702
PUM2	20448452	20551995	186	14	1138870	0.78198	0.21711
CTF1	30907928	30914881	5	2	1138870	0.78182	0.21716
PIK3AP1	98353069	98480271	305	33	1138870	0.78167	0.2172
SDR42E2	22177618	22203075	31	6	1110281	0.78157	0.21723
TMED3	79603404	79704334	388	23	1138870	0.78128	0.21732
LCMT2	43619974	43622803	4	2	1138870	0.78119	0.21735
TMEM60	77423045	77427897	11	5	1138870	0.78094	0.21742
ZC3H10	56511943	56516278	1	1	1138870	0.78077	0.21747
IPPK	95375466	95432547	138	14	1138870	0.78064	0.21751
CNOT11	101869264	101886778	10	3	1138870	0.78055	0.21753
TMEM170B	11537938	11583757	79	11	1138870	0.78054	0.21754
ZC3HAV1	138728266	138794465	170	19	1138870	0.77984	0.21774
MRAP2	84743475	84800600	138	12	1138870	0.77976	0.21777
ST6GAL2	107418056	107503564	305	19	1138870	0.77968	0.21779
FAM162A	122103023	122131181	77	11	1138870	0.77965	0.2178
SLC37A3	139993493	140104233	400	40	1138870	0.77963	0.21781
SORBS3	22402499	22433301	24	7	1138870	0.77938	0.21788
SPTB	65213002	65346601	475	37	1138870	0.77927	0.21791
TSPAN11	31079362	31149534	236	36	1138870	0.77899	0.21799
PPIL1	36822603	36842800	60	10	1138870	0.77892	0.21801
TRAM2	52362200	52441713	335	28	1138870	0.77893	0.21801
CRLS1	5986736	6020699	85	10	1138870	0.77884	0.21804
CATSPER1	65784223	65793988	21	4	1138870	0.77878	0.21806
SNAPIN	153631130	153634306	4	2	1138870	0.77852	0.21813
ARHGAP22	49654077	49864310	692	49	1138870	0.77782	0.21834
ARHGEF5	144052381	144077725	8	1	1138870	0.77777	0.21835
SREK1	65435799	65479443	47	4	1138870	0.77773	0.21836
HDDC2	125541108	125623282	224	16	1138870	0.77773	0.21836
TBC1D10B	30368423	30381585	9	2	1138870	0.77753	0.21842
PRR18	166719168	166721936	7	2	1138870	0.77739	0.21846
TEX15	30689060	30748122	121	9	1138870	0.77737	0.21847
C22orf29	19833661	19842419	21	4	1138870	0.77717	0.21853
KIAA1875	145162629	145173218	1	1	1138870	0.77698	0.21858
RAPH1	204259068	204400133	156	14	1138870	0.77648	0.21873
C3orf67	58703092	59035810	308	9	1138870	0.77645	0.21874
E2F7	77415027	77459360	120	27	1138870	0.77637	0.21876
NOTCH1	139388896	139440314	87	12	1138870	0.77619	0.21882
TIGD7	3348832	3355729	5	2	1138870	0.77607	0.21885
CDCA2	25316513	25365436	99	4	1138870	0.77604	0.21886
CIR1	175212750	175260443	87	11	1138870	0.77575	0.21895
PCM1	17780349	17885478	450	20	1138870	0.77568	0.21897
SSR4	153058971	153063960	4	1	1138870	0.7756	0.21899
RTN4RL2	57228022	57245007	15	5	1138870	0.77555	0.21901
REP15	27849428	27850566	2	1	1138870	0.77511	0.21914
OR1S2	57970674	57971653	5	2	1138870	0.77484	0.21922
TP53	7565097	7590856	70	14	1138870	0.77476	0.21924
KIAA1328	34409069	34812135	754	14	1138870	0.77475	0.21924
NCMAP	24882602	24935819	230	27	1138870	0.77451	0.21931
PLEKHM2	16010827	16061264	139	10	1138870	0.77446	0.21933
PCDHGA7	140762467	140892546	315	25	1138870	0.77413	0.21943
MTR	236958610	237067281	108	9	1138870	0.7733	0.21967
S100B	48018875	48025121	26	6	1138870	0.77332	0.21967
RASA3	114747194	114898086	411	30	1138870	0.77297	0.21977
NDUFA8	124894745	124922098	96	11	1138870	0.7728	0.21982
UBTD1	99258625	99330966	159	17	1138870	0.77279	0.21982
NTN1	8924859	9147317	676	64	1138870	0.7722	0.22
ING3	120590803	120617270	37	3	1138870	0.77205	0.22004
LGALS7B	39279851	39282389	3	2	1138870	0.77191	0.22008
FGL1	17721889	17767874	320	14	1138870	0.77188	0.22009
TMEM117	44229770	44783545	1285	29	1138870	0.77171	0.22014
IMPACT	22006580	22033499	70	9	1138870	0.77155	0.22019
CHID1	867357	915058	69	4	1138870	0.77144	0.22022
AC011897.1	14775215	14790933	17	2	1138870	0.77142	0.22023
PGC	41704449	41721847	38	12	1138870	0.7713	0.22026
GPR132	105515728	105531782	23	3	1138870	0.77112	0.22032
RPS5	58897767	58906173	21	2	1138870	0.7711	0.22032
RFPL4B	112668532	112672498	14	3	1138870	0.77087	0.22039
TEX36	127265091	127371713	158	14	1138870	0.77078	0.22042
OR2W1	29011990	29013017	3	1	1138870	0.77057	0.22048
MRPL30	99797542	99814089	38	6	1138870	0.77026	0.22057
MUC1	155158300	155162707	6	3	1138870	0.77012	0.22061
ASPHD1	29911696	29931185	13	2	1138870	0.77009	0.22062
C16orf90	3543484	3545480	6	2	1138870	0.76988	0.22069
ZW10	113603909	113644533	108	13	1138870	0.7695	0.2208
CDK5RAP2	123151147	123342448	231	18	1138870	0.76934	0.22084
MAN1B1	139981379	140003635	19	3	1138870	0.76917	0.22089
GULP1	189156396	189460653	553	20	1138870	0.7691	0.22092
COPS7B	232646381	232673963	39	4	1138870	0.76906	0.22093
HOXA6	27185015	27190222	15	3	1138870	0.76905	0.22093
S1PR2	10334520	10341948	12	3	1138870	0.76889	0.22098
POPDC2	119355304	119384171	109	12	1138870	0.76868	0.22104
EBAG9	110551940	110578225	34	8	1138870	0.76838	0.22113
THSD1	52951305	52980629	64	4	1138870	0.7683	0.22115
2006-09-01	118749687	118827333	67	12	1112415	0.76787	0.22128
ACAT1	107992243	108018503	46	7	1138870	0.76768	0.22134
RNF2	185014496	185071740	50	9	1138870	0.76756	0.22137
CYP4A22	47603107	47615413	49	5	1138870	0.76753	0.22138
HMGB4	34326076	34330392	8	4	1138870	0.76731	0.22145
LRRC58	120043356	120068186	65	8	1138870	0.7673	0.22145
PASK	242045514	242089679	197	19	1138870	0.76719	0.22148
AC097381.1	7940728	7942022	8	1	1138870	0.76682	0.2216
C15orf32	93014884	93044347	74	12	1138870	0.76665	0.22165
SP5	171571861	171574588	5	2	1138870	0.76621	0.22178
C9orf163	139377947	139380518	3	2	1138870	0.76602	0.22183
STARD6	51850728	51884334	89	7	1138870	0.76569	0.22193
ABCG5	44039611	44066004	76	13	1138870	0.76551	0.22198
C9orf114	131581930	131592100	33	5	1138870	0.76541	0.22201
FASLG	172628154	172636014	9	3	1138870	0.76529	0.22205
RP11-315D16.2	68486139	68522056	46	2	1138870	0.76475	0.22221
DDAH2	31694815	31698394	8	3	1138870	0.76471	0.22222
PTMA	232571605	232578251	22	4	1138870	0.76468	0.22223
NARF	80416056	80448413	66	7	1138870	0.76449	0.22229
YPEL4	57412560	57417417	2	1	1138870	0.7644	0.22231
DPP7	140004994	140009629	5	2	1138870	0.7641	0.2224
MTA3	42721709	42984087	574	17	1138870	0.76407	0.22241
RP11-166N6.3	150600784	150659530	87	13	1117273	0.76409	0.22241
SGPP1	64150932	64194757	47	2	1138870	0.7639	0.22246
TJP2	71736209	71870124	453	31	1138870	0.76352	0.22258
ARPC3	110872630	110888227	19	2	1138870	0.76345	0.2226
XXbac-BPG32J3.20	31654739	31681849	60	14	1138870	0.76327	0.22265
JUND	18390563	18392432	2	1	1138870	0.76327	0.22265
SCUBE3	35182190	35220856	53	9	1138870	0.76325	0.22266
MTO1	74171301	74218959	102	10	1138870	0.76309	0.2227
LBR	225589204	225616627	62	10	1138870	0.76301	0.22273
TBKBP1	45771447	45789416	33	6	1138870	0.76273	0.22281
MAN1C1	25943959	26112698	198	16	1138870	0.7627	0.22282
UBE2V1	48697661	48732496	55	5	1138870	0.76272	0.22282
COL16A1	32117848	32169920	80	11	1138870	0.76244	0.2229
PELP1	4574679	4607632	62	4	1138870	0.76233	0.22293
B4GALT6	29202210	29265799	105	13	1138870	0.76219	0.22297
MFSD2B	24232951	24286191	119	18	1138870	0.76209	0.223
DSPP	88529681	88538062	10	3	1138870	0.76194	0.22305
DSCAM	41382926	42219065	2781	165	1138741	0.76117	0.22328
ZNF268	133707570	133783698	157	6	1138870	0.76105	0.22331
NDUFB9	125551344	125580751	115	17	1138870	0.76104	0.22332
TGFBR3L	7981030	7983982	1	1	1138870	0.76102	0.22332
DYNC1I1	95401866	95739634	787	58	1138870	0.76055	0.22346
MRPS35	27863706	27909228	87	10	1138870	0.76055	0.22346
CERS4	8271620	8327305	134	23	1138870	0.76057	0.22346
FOXE3	47881744	47883723	4	2	1138870	0.76038	0.22351
DNAJC19	180701497	180707562	3	2	1138870	0.76027	0.22355
DND1	140050379	140053171	2	1	1138870	0.76011	0.22359
FBXO22	76196200	76227609	46	4	1138870	0.76007	0.22361
FERMT3	63974150	63991354	32	8	1138870	0.76002	0.22362
CTD-2117L12.1	57837394	57854070	40	8	1138870	0.7594	0.22381
PKHD1L1	110374706	110542559	415	16	1138870	0.7592	0.22387
SMARCA5	144434616	144478639	63	4	1138870	0.75883	0.22398
IKBIP	99007183	99038891	45	8	1138870	0.75837	0.22411
CNKSR3	154708638	154831793	501	61	1138870	0.75834	0.22412
HLA-DPB1	33043703	33054978	238	14	1138870	0.75833	0.22413
ST6GALNAC6	130647600	130667687	10	2	1138870	0.75828	0.22414
CCR3	46205096	46308197	250	12	1138870	0.7582	0.22417
ARPC1A	98923521	98985787	123	11	1138870	0.758	0.22422
ZNF354A	178138593	178157703	66	3	1138870	0.7579	0.22426
COL6A2	47518011	47552763	139	15	1138870	0.75769	0.22432
LAMP2	119561682	119603220	35	3	1138870	0.7575	0.22437
ZNF786	148766735	148787874	27	3	1138870	0.75734	0.22442
GPATCH2	217600334	217804424	436	42	1138870	0.75721	0.22446
KATNAL1	30776767	30881621	355	28	1138870	0.75717	0.22447
PDGFA	536895	559933	78	10	1032406	0.75713	0.22449
PUS7	105080108	105162714	225	20	1138870	0.75678	0.22459
FBP1	97365415	97402531	122	13	1138870	0.75679	0.22459
PAX7	18957500	19075360	230	31	1138870	0.75671	0.22461
SYCP1	115397424	115537991	312	15	1138870	0.75667	0.22462
TMEM253	21567096	21571883	3	2	1138870	0.75602	0.22482
TNN	175036994	175117202	315	23	1138870	0.75586	0.22487
LYPLA1	54958938	55014577	96	5	1138870	0.75573	0.22491
RP11-295D22.1	122257653	122286403	62	4	1138870	0.75564	0.22493
TRAT1	108541545	108573852	78	13	1138870	0.75531	0.22503
PIGX	196366646	196462878	168	19	1138870	0.75521	0.22506
SCNN1G	23194036	23228204	118	12	1138870	0.75501	0.22512
RHBG	156339003	156355011	44	7	1138870	0.75479	0.22519
MAP2	210288782	210598842	674	22	1138870	0.75479	0.22519
ZNF516	74069644	74207146	282	23	1138870	0.75451	0.22527
ENTPD8	140328816	140336268	3	1	1032406	0.75408	0.2254
AXL	41725108	41767671	29	4	1108310	0.75396	0.22544
TPM1	63334831	63364114	94	12	1138870	0.75386	0.22547
FOXJ2	8185299	8208099	25	4	1138870	0.75378	0.22549
RGS14	176784838	176799602	13	2	1138870	0.75349	0.22558
ART5	3659733	3663546	2	1	1138870	0.75348	0.22558
ZNF141	331603	378653	12	1	1108955	0.75342	0.2256
CMTM5	23846017	23848981	3	2	1138870	0.75325	0.22565
SECTM1	80278900	80291950	47	3	1138870	0.75309	0.2257
RAB41	69501943	69504852	6	2	1138870	0.75303	0.22572
ZNF165	28048753	28057341	18	3	1138870	0.75296	0.22574
PLP1	103028647	103047548	15	4	1138870	0.75292	0.22575
AMY2B	104096437	104122156	17	5	1138870	0.75272	0.22581
TESK2	45809555	45956872	211	13	1138870	0.75263	0.22584
TMEM176B	150488373	150498448	36	7	1138870	0.75263	0.22584
OR52H1	5565719	5566779	6	2	1138870	0.75261	0.22584
MS4A4E	59968726	60010561	120	10	1138870	0.75246	0.22589
GALNT13	154728426	155310361	1761	45	1138870	0.75239	0.22591
RP11-324D17.1	54279456	54304658	84	5	1138870	0.75212	0.22599
PRCC	156720402	156770607	118	14	1138870	0.75187	0.22606
STRN3	31363005	31495607	211	16	1138870	0.75181	0.22608
BAG5	104022881	104029168	9	2	1138870	0.75177	0.22609
ZNF493	21579921	21610375	100	7	1138870	0.75138	0.22621
IKBKE	206643791	206670223	64	13	1138870	0.7513	0.22624
ATG2A	64662007	64684722	38	3	1138870	0.75123	0.22626
AP000974.1	85563600	85565986	14	2	1138870	0.75122	0.22626
BTG2	203274619	203278730	7	3	1138870	0.75108	0.2263
NUPL2	23221446	23240630	57	5	1138870	0.75109	0.2263
HPS3	148847371	148891519	154	19	1138870	0.75107	0.22631
PER3	7844380	7905237	223	25	1138870	0.75093	0.22635
UBE2B	133706870	133727683	27	2	1138870	0.75084	0.22638
HES2	6472478	6484730	34	5	1138870	0.75071	0.22641
CD33	51728320	51747115	18	5	1138870	0.75052	0.22647
IFT74	26947037	27062928	280	18	1138870	0.75043	0.2265
CTRC	15764935	15775737	13	3	1138870	0.75041	0.22651
RAP1GDS1	99182535	99365012	376	11	1138870	0.75038	0.22651
SRFBP1	121297656	121411265	160	6	1138870	0.75024	0.22656
OR10G7	123908773	123909717	10	3	1138870	0.74963	0.22674
HOXC13	54332535	54340328	16	3	1138870	0.74964	0.22674
ITGB3	45331263	45421658	281	22	1138870	0.74957	0.22676
ZSCAN16	28092338	28097860	11	3	1138870	0.74951	0.22678
LCAT	67973653	67978034	2	1	1138870	0.74885	0.22697
PCBD2	134240596	134343649	138	18	1138870	0.74875	0.227
SH2B2	101928405	101962178	28	5	1138870	0.74869	0.22702
NOTO	73429386	73439641	34	5	1138870	0.74803	0.22722
C1orf143	218683438	218699320	53	3	1138870	0.7477	0.22732
AP000295.9	34619079	34655517	62	13	1138870	0.74771	0.22732
CLCN5	49687225	49863892	3	1	548037	0.74766	0.22733
TTC34	2567415	2718286	247	12	1138870	0.74757	0.22736
GSG1	13236494	13256619	17	7	1138870	0.74732	0.22743
AC096582.1	45902684	45906045	12	5	1138870	0.74726	0.22745
ITGB3	45331212	45421658	282	22	1138870	0.74724	0.22746
AC010547.9	71481503	71523214	71	13	1138870	0.74703	0.22752
MFI2	196715492	196756687	84	16	1138870	0.74696	0.22754
SLC26A7	92221722	92410378	356	29	1138870	0.74675	0.22761
UBE2Q2	76135622	76193419	90	8	1138870	0.7467	0.22762
AFF1	87856154	88062206	452	31	1138870	0.74654	0.22767
SNX3	108532426	108582464	82	10	1138870	0.74654	0.22767
LTA4H	96394606	96437298	119	13	1138870	0.74649	0.22768
C18orf25	43753519	43846949	118	6	1138870	0.74633	0.22773
FPGT-TNNI3K	74663919	75009666	566	41	1138870	0.74612	0.2278
TNNI3K	74663947	75010112	566	41	1138870	0.74612	0.2278
RAD52	1021243	1099219	188	26	1130337	0.74597	0.22784
KNCN	47011316	47017199	14	4	1138870	0.7458	0.22789
FKBP10	39968932	39979465	18	3	1138870	0.74532	0.22804
CACNA1C	2079952	2802108	1638	126	1138805	0.74526	0.22806
HIST1H1A	26017260	26018040	4	2	1138870	0.74509	0.22811
MIER3	56215429	56267502	156	16	1138870	0.74494	0.22815
NAV3	78224685	78606790	1185	66	1138870	0.74469	0.22823
NDST3	118954773	119179803	677	21	1138870	0.74467	0.22824
FILIP1L	99548985	99833357	337	16	1138870	0.74462	0.22825
GBGT1	136028340	136039332	31	7	1138870	0.74457	0.22826
SMYD4	1682779	1733928	167	13	1138870	0.74442	0.22831
SHC4	49115932	49255641	313	34	1137723	0.7443	0.22835
GEMIN7	45582453	45594782	57	3	1138870	0.7443	0.22835
IDUA	980785	998316	71	15	1138870	0.74389	0.22847
C18orf32	47008028	47013622	14	4	1138870	0.74388	0.22848
PTPRR	71031853	71314623	760	68	1138870	0.74383	0.22849
BEST1	61717293	61732987	31	6	1138870	0.74368	0.22853
SLC17A6	22359643	22401049	93	20	1138870	0.74361	0.22856
USP20	132596977	132644107	340	11	1138870	0.74321	0.22868
EP300	41487790	41576081	121	10	1138870	0.74318	0.22869
MFN2	12040238	12073571	74	6	1138870	0.74313	0.2287
AC020922.1	55851254	55856561	16	3	1138870	0.74307	0.22872
BTN2A2	26383324	26395102	34	6	1138870	0.74289	0.22877
AGR2	16831435	16873057	221	21	1138870	0.74241	0.22892
AC024592.12	5866182	5903798	163	16	1138870	0.74219	0.22899
ICAM3	10444452	10450499	25	3	1138870	0.74205	0.22903
KLF16	1852399	1863567	7	2	1138870	0.74174	0.22912
GRIK5	42502473	42573650	25	3	1138870	0.74171	0.22913
PCDHGA12	140810185	140892546	209	26	1138870	0.7416	0.22917
FXN	71650175	71715094	257	13	1138870	0.74158	0.22917
UGGT1	128848774	128953251	220	13	1138870	0.74142	0.22922
HMGCLL1	55299167	55444012	643	25	1138870	0.74137	0.22924
TRAPPC2P1	57874879	57876721	2	1	1138870	0.74136	0.22924
ARMCX3	100877787	100882833	1	1	1138870	0.74128	0.22926
CYP24A1	52769988	52790512	90	16	1138870	0.74111	0.22931
PPP1R2	195241221	195270209	2	1	252620	0.74109	0.22932
CTD-2267D19.3	38516907	38520945	8	2	1138870	0.7411	0.22932
SUV420H2	55851221	55859488	23	5	1138870	0.74099	0.22935
IFITM3	319669	327537	2	1	1138870	0.74095	0.22936
FOXR1	118842417	118852001	18	3	1138870	0.7409	0.22938
RGS13	192605275	192629390	67	7	1138870	0.74073	0.22943
GANC	42565431	42645864	207	8	1138870	0.74053	0.22949
PCDHGB4	140767452	140892546	300	24	1138870	0.74047	0.22951
ZNF558	8920380	8943004	47	6	1138870	0.74046	0.22951
GNE	36214438	36277053	169	16	1138870	0.74023	0.22958
NAA35	88556061	88637213	53	8	1138870	0.7402	0.22959
VENTX	135050908	135055433	19	3	1138870	0.74001	0.22965
ARHGEF15	8213559	8225829	39	9	1138870	0.73984	0.2297
SLC38A9	54921673	55069022	656	22	1138870	0.73964	0.22976
CDK1	62538089	62554610	61	8	1138870	0.73961	0.22977
WHAMM	83478380	83503611	72	14	1138870	0.73962	0.22977
CXCL17	42932440	42947200	12	1	1138870	0.73955	0.22979
HRASLS2	63320242	63330855	6	2	1138870	0.7395	0.2298
ARFGAP3	43192508	43254112	196	12	1138870	0.7395	0.2298
EYA1	72109668	72274467	339	41	1138870	0.73946	0.22981
FAM105A	14581884	14615116	33	6	1138870	0.73927	0.22987
KLK6	51461887	51472929	7	2	1138870	0.73906	0.22994
CENPW	126661320	126670021	10	4	1138870	0.73835	0.23015
OR13C2	107366924	107367951	4	1	1138870	0.73826	0.23018
AFTPH	64751465	64820139	102	3	1138870	0.73821	0.23019
ZNF649	52392477	52408293	39	5	1138870	0.73819	0.2302
MLLT3	20341663	20622542	382	34	1138870	0.73816	0.23021
RBM41	106307650	106362057	43	2	1138870	0.73798	0.23026
ABCG2	89011416	89152474	447	39	1138870	0.73797	0.23027
DKC1	153991031	154005964	6	3	1138870	0.73788	0.23029
MRPL19	75873909	75917977	123	14	1138870	0.73735	0.23045
ZNF660	44619715	44641186	33	6	1138870	0.73733	0.23046
CCDC163P	45959538	45965751	10	3	1138870	0.73725	0.23049
C5orf42	37106330	37249530	142	11	1138870	0.73695	0.23058
TCEA1	54879112	54935089	80	5	1138870	0.73683	0.23061
FRZB	183698002	183731890	90	10	1138870	0.73671	0.23065
SLC20A1	113403434	113421404	31	5	1138870	0.73665	0.23067
FUT7	139924626	139927462	8	2	1138870	0.73641	0.23074
LRRC27	134145614	134195010	166	13	1138870	0.73615	0.23082
ADAM11	42836399	42859214	51	6	1138870	0.73612	0.23083
NUP62CL	106366657	106449670	78	2	1138870	0.73557	0.231
CCDC109B	110481361	110609874	315	16	1138870	0.73553	0.23101
TMEM192	165995574	166129701	315	10	1138870	0.73543	0.23104
TAAR1	132966123	132967142	2	1	1138870	0.73538	0.23105
NAA15	140222609	140341187	191	12	1138870	0.73516	0.23112
GDPD2	69642881	69653240	8	2	1138870	0.73514	0.23113
CDS1	85504132	85572491	84	9	1138870	0.73506	0.23115
AF165138.7	15964251	16031142	147	11	1138870	0.7349	0.2312
DNAJB11	186285192	186315061	79	4	1138870	0.73485	0.23122
FBXO5	153291664	153304714	39	6	1138870	0.7347	0.23126
GTF2I	74071994	74175026	57	5	295919	0.73469	0.23126
PLAUR	44150247	44174699	22	6	1138870	0.73459	0.23129
DUSP12	161719548	161727028	29	6	1138870	0.73441	0.23135
METTL12	62432781	62435968	2	1	1138870	0.73427	0.23139
FUT5	5865837	5903798	164	17	1138870	0.73415	0.23143
GCC2	109065017	109125871	205	14	1138870	0.73399	0.23148
AL589765.1	151682909	151702070	31	7	1138870	0.73393	0.2315
RIIAD1	151682909	151702281	31	7	1138870	0.73393	0.2315
DSE	116575336	116762424	451	37	1138870	0.7339	0.2315
BPIFA3	31805116	31815564	7	3	1138870	0.73383	0.23153
AK3	4711155	4742043	148	13	1138870	0.73365	0.23158
KRTAP29-1	39458078	39459103	3	1	1138870	0.73355	0.23161
C21orf49	34144411	34266043	283	19	1138870	0.73343	0.23165
MRPL18	160210844	160219468	52	6	1138870	0.73264	0.23189
MC2R	13882043	13915706	104	6	1138870	0.7325	0.23193
SOST	41831099	41836156	1	1	1138870	0.73226	0.23201
RPAP1	41809374	41836467	68	8	1138870	0.73199	0.23209
METTL5	170666591	170681441	46	9	1138870	0.73195	0.2321
AARS2	44267391	44281063	32	6	1138870	0.73181	0.23214
CA3	86285665	86361269	108	11	1138870	0.73166	0.23219
SNRPA1	101821715	101835487	35	3	1138870	0.73156	0.23222
HS6ST2	131760044	132095423	264	10	1138870	0.73139	0.23227
CAMK1G	209757062	209787283	88	13	1138870	0.73089	0.23242
ACER2	19408925	19452018	110	9	1138870	0.7309	0.23242
PCDHGA11	140800762	140891835	233	28	1138870	0.7306	0.23251
IFNGR1	137518621	137540586	8	3	1138870	0.73046	0.23255
ZCCHC7	37120536	37358146	256	13	1138870	0.73009	0.23267
CCL2	32582304	32584222	3	1	1138870	0.73006	0.23268
ULK2	19674142	19771249	100	2	1138870	0.72999	0.2327
PRB4	11460017	11463369	8	1	1138870	0.72994	0.23271
SLC25A10	79670401	79687569	23	2	1138870	0.72948	0.23285
RGS21	192286122	192336415	93	10	1138870	0.72876	0.23307
PCDHGB7	140797427	140892546	240	28	1138870	0.72878	0.23307
RP11-664D7.4	69215703	69243726	45	8	1138870	0.72856	0.23314
PROZ	113812968	113826694	27	2	1138870	0.72855	0.23314
STK10	171469077	171615390	463	41	1138870	0.72851	0.23315
P2RX1	3799886	3819794	38	6	1138870	0.72748	0.23347
UBE3D	83602117	83775560	423	19	1138870	0.72741	0.23349
NAGS	42081914	42086431	10	3	1138870	0.7271	0.23358
RRP8	6616305	6624850	9	4	1138870	0.72688	0.23365
MLF2	6857170	6876641	49	7	1138870	0.72639	0.2338
DLX6	96634860	96640351	5	2	1138870	0.72624	0.23384
RNF167	4843303	4848517	8	3	1138870	0.7261	0.23389
RAI14	34656342	34832732	574	56	1138870	0.72596	0.23393
ZNF230	44507100	44518078	19	3	1138870	0.72589	0.23395
FAM83F	40390953	40439533	51	5	1138870	0.72576	0.23399
MEOX2	15650837	15726437	243	21	1138870	0.72575	0.234
C21orf58	47720095	47743789	66	13	1138870	0.72572	0.234
AL645608.1	861264	866445	18	3	1032406	0.7255	0.23407
KRTAP9-4	39405939	39406904	7	1	1138870	0.72546	0.23408
ADAM19	156822542	157002783	643	30	1138870	0.72545	0.23409
FAM163A	179712298	179785333	231	29	1138870	0.72476	0.2343
IL1R2	102608306	102645006	134	9	1138870	0.72457	0.23436
NXN	702553	883010	416	53	1136888	0.72439	0.23441
TGOLN2	85545147	85555548	30	4	1138870	0.72417	0.23448
CLEC12A	10103915	10148293	250	19	1138870	0.72408	0.23451
CD109	74405508	74538040	358	20	1138870	0.72387	0.23457
LSM11	157170703	157187717	33	5	1138870	0.72383	0.23458
GRIK4	120382468	120859613	1039	86	1138870	0.72378	0.2346
SIDT1	113251143	113348425	238	24	1138870	0.72342	0.23471
C9orf91	117373486	117408702	131	12	1138870	0.72339	0.23472
CCL24	75440983	75452674	57	11	1138870	0.72288	0.23488
FRRS1	100174259	100232187	225	8	1138870	0.72276	0.23491
PAK6	40509629	40569688	100	20	1135280	0.72271	0.23493
PABPC1L	43538703	43587676	84	12	1138870	0.72257	0.23497
HSD17B4	118788138	118972894	559	26	1138870	0.72211	0.23511
PAK7	9518036	9819689	932	71	1138870	0.7212	0.23539
EPC2	149402009	149545130	292	10	1138870	0.72119	0.2354
TMX1	51706880	51722759	35	7	1138870	0.72116	0.23541
C1orf111	162342993	162346660	15	5	1138870	0.72085	0.2355
CC2D1A	14017014	14041692	8	2	1138870	0.72049	0.23561
FAM19A1	68053359	68594776	1715	72	1138870	0.72012	0.23573
ERC1	1099675	1605099	1576	37	1138667	0.71968	0.23586
CP	148880197	148939842	147	23	1138870	0.7196	0.23589
CARD14	78143791	78183130	135	25	1138870	0.71938	0.23595
RING1	33176272	33180499	6	3	1138870	0.71928	0.23599
FAM174A	99871009	99922445	103	9	1138870	0.71898	0.23608
SUPT20H	37583449	37633850	51	4	1138870	0.71893	0.23609
MYO16	109248500	109860355	2100	123	1138870	0.71895	0.23609
ABCB7	74273115	74376567	45	4	1112078	0.71884	0.23612
C1orf167	11821844	11849642	152	10	1130678	0.71875	0.23615
TEC	48137800	48271881	481	33	1138870	0.71821	0.23631
THSD4	71389291	72075722	1948	123	1138870	0.71813	0.23634
SLC4A10	162280843	162841792	926	17	1138870	0.71766	0.23648
CTD-2207O23.12	7571938	7584508	24	4	1138870	0.71761	0.2365
PCDHGB6	140787770	140892546	250	29	1138870	0.71753	0.23652
MARK2	63606400	63678491	87	5	1138870	0.71748	0.23654
COQ2	84182689	84206067	26	3	1138870	0.71717	0.23663
SYNPO	149980642	150038782	53	13	1138870	0.71712	0.23665
CD207	71057347	71062952	28	6	1138870	0.71699	0.23669
C4orf50	5958845	5991545	190	24	1138870	0.71675	0.23677
SHARPIN	145153536	145163027	2	1	1138870	0.71636	0.23688
ZNF408	46722368	46727462	5	2	1138870	0.71637	0.23688
PCDHGA8	140772381	140892546	292	23	1138870	0.71609	0.23697
ZDHHC14	157802165	158099178	505	36	1138870	0.71604	0.23698
AREL1	75120140	75179818	57	4	1138870	0.71598	0.237
AMTN	71384257	71398459	68	7	1138870	0.7159	0.23703
SMC3	112327449	112364394	92	8	1138870	0.71572	0.23708
TRIM77	89443467	89451040	11	1	1138870	0.71573	0.23708
AK2	33473585	33546597	95	6	1138870	0.71565	0.2371
KRT222	38810917	38821433	17	2	1138870	0.71561	0.23712
HIST1H4A	26021907	26022278	1	1	1138870	0.71554	0.23714
OR2J3	29079668	29080603	4	2	1138870	0.71549	0.23715
PLRG1	155456158	155471587	46	4	1138870	0.71541	0.23718
GET4	916189	936073	41	8	1131080	0.71537	0.23719
P2RX6	21364097	21383119	52	11	1138870	0.7151	0.23728
ELMOD1	107461817	107537505	173	25	1138870	0.71481	0.23736
TRADD	67188083	67194201	4	2	1138870	0.71455	0.23744
SLC35E2	1656277	1677431	1	1	252620	0.71434	0.23751
RHOT1	30469473	30580393	119	7	1138870	0.71419	0.23756
RBM15B	51428731	51435330	5	2	1138870	0.71404	0.2376
EFCC1	128720472	128759585	38	6	1138870	0.71403	0.2376
RPA2	28218035	28241257	45	2	1138870	0.71361	0.23773
CTCF	67596310	67673086	68	8	1138870	0.71354	0.23775
ZNF570	37958487	37976260	19	3	1138870	0.71357	0.23775
CMTM2	66613351	66622178	20	3	1138870	0.71348	0.23777
TMEM55B	20925878	20929771	1	1	1138870	0.71319	0.23786
RITA1	113623331	113630173	11	2	1138870	0.71294	0.23794
VCAM1	101185298	101204601	17	6	1138870	0.71293	0.23795
OR4P4	55405834	55406772	1	1	1138870	0.7126	0.23805
ANKRD13D	67056018	67069956	14	3	1138870	0.71258	0.23805
OTOL1	161214596	161221730	27	3	1138870	0.7123	0.23814
CLN6	68499330	68549549	46	3	1138870	0.71206	0.23821
CYB5D1	7761064	7765600	3	1	1138870	0.71195	0.23825
EDRF1	127408084	127452712	36	4	1138870	0.71167	0.23833
HAUS1	43684298	43708299	67	8	1138870	0.71167	0.23833
TMEM260	56955072	57117324	502	45	1138870	0.71105	0.23853
SIAH3	46354405	46425871	216	23	1138870	0.71099	0.23854
DNMT3A	25455845	25565459	176	31	1138870	0.71097	0.23855
LYRM5	25348150	25362579	33	5	1138870	0.71087	0.23858
ZNF552	58315209	58326281	21	4	1138870	0.71082	0.2386
RP11-565P22.6	162335197	162351905	39	12	1138870	0.71072	0.23863
SIGLEC6	52022779	52035110	65	7	1138870	0.71061	0.23866
VPS28	145649000	145653931	3	1	1138870	0.7106	0.23867
CPE	166282346	166419472	562	19	1138870	0.71053	0.23869
KRBOX4	46306292	46356857	51	2	1138870	0.71048	0.2387
SCIMP	5112256	5138155	82	11	1138870	0.71024	0.23878
OR2A12	143792141	143793186	2	1	1138870	0.71	0.23885
HNRNPU	245014468	245027844	10	2	1138870	0.70998	0.23886
KRCC1	88326724	88355248	5	1	1138870	0.70989	0.23889
C1orf189	154171848	154178809	1	1	1138870	0.70974	0.23893
DSTYK	205111632	205180727	149	10	1138870	0.70976	0.23893
GNA12	2767746	2883958	308	15	1138870	0.70974	0.23893
ANKHD1	139781399	139929163	97	11	1138870	0.70971	0.23894
ANKHD1-EIF4EBP3	139781493	139929154	97	11	1138870	0.70971	0.23894
DCHS1	6642556	6677085	83	17	1138870	0.70951	0.239
CTU1	51600863	51611627	27	5	1138870	0.70918	0.23911
IQCG	197615946	197687013	181	13	1138870	0.70894	0.23918
TOR1B	132565432	132573560	20	4	1138870	0.70878	0.23923
GPNMB	23275586	23314727	52	6	1138870	0.70849	0.23932
NUTM1	34635516	34649938	17	2	1138870	0.70813	0.23943
PRKD1	30045687	30661104	1369	94	1138870	0.70802	0.23946
PCDHGA10	140792743	140892546	243	28	1138870	0.708	0.23947
GGH	63927638	63951730	93	10	1138870	0.7076	0.2396
C2	31865562	31913449	131	23	1138870	0.70742	0.23965
CYP39A1	46517541	46620523	261	17	1138870	0.70723	0.23971
PCDHGA9	140782520	140892546	264	22	1138870	0.70664	0.23989
HTRA2	74756504	74760472	2	1	1138870	0.70635	0.23999
ZNF202	123594885	123612383	56	5	1138870	0.70635	0.23999
AP4S1	31494312	31562818	165	22	1138870	0.70625	0.24001
RP11-536G4.1	96196875	96217085	62	11	1138870	0.70593	0.24012
ZNF345	37341263	37403931	124	11	1138870	0.70592	0.24012
PCGF5	92979908	93044088	29	4	1138870	0.70586	0.24014
IFIT1B	91137813	91144962	12	3	1138870	0.70578	0.24016
ABHD16A	31654726	31671221	35	9	1138870	0.70575	0.24017
APOL2	36622256	36636000	56	8	1138870	0.70576	0.24017
ATP8B2	154298029	154323783	51	7	1138870	0.70531	0.24031
KIAA1467	13197218	13295455	165	19	1138870	0.70526	0.24032
S100A7	153430220	153433177	5	2	1138870	0.70486	0.24045
FLJ00418	70695570	70699739	3	1	1138870	0.70459	0.24053
MANF	51422478	51426828	5	1	1138870	0.70449	0.24056
MAP2K7	7968728	7979363	13	4	1138870	0.70451	0.24056
FRY	32605437	32870794	688	50	1138870	0.70435	0.24061
NRBF2	64893050	64914783	35	6	1138870	0.70403	0.24071
SPATA2	48519928	48532080	30	5	1138870	0.70397	0.24073
AP1S1	100797678	100804877	28	4	1138870	0.70388	0.24075
ZIC1	147111209	147228080	238	20	1138870	0.70382	0.24077
EXOSC8	37572953	37583750	14	2	1138870	0.70379	0.24078
RPGRIP1L	53631595	53737850	228	19	1138870	0.70378	0.24078
SMIM13	11094266	11138964	164	13	1138870	0.70361	0.24084
ZNF511	135121979	135166033	84	11	1138870	0.70349	0.24088
CCDC59	82617460	82752584	259	14	1138870	0.70339	0.24091
SLC25A35	8191081	8198661	15	6	1138870	0.70324	0.24095
CNTN6	1134260	1445901	1342	95	1138870	0.70311	0.24099
COX7C	85913721	85916779	4	2	1138870	0.70314	0.24099
WDR34	131395940	131419066	11	2	1138870	0.7029	0.24106
KLHL25	86302554	86338261	113	18	1138870	0.7026	0.24115
RBFOX3	77085427	77613550	1473	177	1131749	0.70261	0.24115
RPS12	133135580	133138703	16	5	1138870	0.70243	0.2412
MRTO4	19578033	19586622	50	7	1138870	0.70228	0.24125
BAZ2B	160175490	160473203	815	44	1138870	0.70186	0.24138
KRTAP10-8	46031996	46032871	1	1	1138870	0.70184	0.24139
IQCF6	51812580	51813009	1	1	1138870	0.70181	0.2414
NEUROD1	182537815	182545603	6	2	1138870	0.70177	0.24141
SCN10A	38738293	38835501	318	25	1138870	0.70177	0.24141
GP2	20320894	20339130	47	9	1136605	0.70165	0.24145
AIM2	159032274	159116886	125	15	1138870	0.70161	0.24146
ISOC1	128430444	128449721	66	12	1138870	0.70163	0.24146
ZFAT	135490031	135725292	769	38	1138870	0.70161	0.24146
ZBTB1	64970430	65000408	78	7	1138870	0.70143	0.24152
UBE3A	25582381	25684128	153	9	1138870	0.70124	0.24158
PBDC1	75392771	75398039	4	1	1138870	0.70114	0.24161
ZNF114	48675575	48790865	476	36	1138870	0.70066	0.24176
PTP4A3	142402093	142441620	94	11	1138870	0.70029	0.24187
GRHL2	102504660	102681954	446	36	1138870	0.70023	0.24189
ABCC1	16043434	16236931	603	43	1135931	0.70025	0.24189
BCOR	39909068	40036582	19	6	1119976	0.70024	0.24189
COX17	119373360	119396301	95	9	1138870	0.70011	0.24193
HIST1H2AD	26199079	26199471	2	1	1138870	0.70005	0.24195
FAM43A	194406622	194409762	11	3	1138870	0.69996	0.24198
METTL16	2308856	2415185	231	27	1138870	0.69981	0.24202
MFSD8	128838960	128887150	51	5	1138870	0.69953	0.24211
LARP7	113558120	113578748	36	9	1138870	0.69949	0.24212
TMEM241	20777108	21017925	425	34	1138870	0.69942	0.24214
PSMD13	236546	252983	72	7	1138870	0.69941	0.24215
ULK4	41288090	42003922	2128	31	1138870	0.69909	0.24225
PTPN12	77166592	77269388	246	16	1138870	0.69903	0.24227
CXCL10	76942273	76944650	8	1	1138870	0.69882	0.24233
BDKRB1	96722161	96735304	55	11	1138870	0.69872	0.24236
IP6K3	33689444	33714762	106	17	1138870	0.6987	0.24237
PPP1R14C	150464212	150571493	407	51	1138870	0.69854	0.24242
SEC24A	133984479	134063513	74	11	1138870	0.69841	0.24246
DCAF7	61627822	61671639	30	5	1138870	0.69837	0.24247
SPECC1L-ADORA2A	24666866	24838324	192	12	1138870	0.69834	0.24248
TMEM14C	10723148	10731362	20	2	1138870	0.69805	0.24257
AGFG2	100136834	100165842	30	5	1138870	0.69806	0.24257
IGF1R	99192200	99507759	792	76	1138870	0.69796	0.2426
WDR13	48448430	48463581	15	3	1138870	0.69759	0.24272
SPON2	1160720	1202750	90	17	1138870	0.69749	0.24275
MICALCL	12297627	12380691	383	28	1138870	0.69747	0.24275
SPANXN2	142795055	142804516	4	1	1138870	0.69719	0.24284
PHF3	64345725	64489229	182	14	1138870	0.697	0.2429
SMUG1	54558529	54582778	42	4	1138870	0.69643	0.24308
COMMD10	115420688	115748459	1563	27	1138870	0.69628	0.24313
DGCR6L	20301799	20307603	5	1	1067074	0.69594	0.24323
SYNJ1	34001069	34100359	121	15	1138870	0.69578	0.24328
PGLS	17622438	17632097	19	2	1138870	0.6956	0.24334
CDKN2A	21967751	21995300	40	9	1138870	0.69525	0.24345
SPATA24	138732252	138739777	9	1	1138870	0.69515	0.24348
USP50	50792759	50838905	132	13	1138870	0.6951	0.2435
OR4C11	55370830	55371874	2	1	1138870	0.69485	0.24357
RAB1B	66036004	66044963	16	5	1138870	0.69478	0.2436
ZNF423	49521435	49891830	973	94	1138870	0.69478	0.2436
SPECC1L	24666786	24813708	154	10	1138870	0.69473	0.24361
TUBGCP2	135093135	135125841	59	6	1138870	0.69454	0.24367
OR5D14	55563032	55563976	6	3	1138870	0.6945	0.24368
AMH	2249308	2252072	2	1	1138870	0.69435	0.24373
TRAF3IP3	209929377	209955668	75	9	1138870	0.6943	0.24375
SIMC1	175665365	175772994	235	15	1131327	0.69423	0.24377
HFM1	91726323	91870426	277	15	1138870	0.69375	0.24392
SLC8A3	70510934	70655787	575	36	1138870	0.69376	0.24392
KLHL36	84682131	84701292	74	11	1138870	0.6936	0.24397
ZNRD1	30026676	30032686	18	8	1138870	0.69349	0.244
YTHDF3	64081112	64125346	55	9	1138870	0.69328	0.24407
ATP6V0B	44440159	44443967	7	3	1138870	0.69317	0.2441
RARRES3	63304281	63313934	1	1	1138870	0.69284	0.24421
NPLOC4	79523913	79615495	281	10	1135716	0.69255	0.2443
TPRX1	48304500	48322308	80	10	1138870	0.69249	0.24432
TIMP1	47441712	47446188	4	1	1138870	0.69242	0.24434
COL6A6	130279178	130396999	176	21	1138265	0.69238	0.24435
PPP1R3B	8993765	9009084	46	6	1138870	0.6922	0.24441
ALOXE3	7999218	8022365	19	5	1138870	0.69215	0.24442
FAM109B	42470255	42475445	9	2	1138870	0.6921	0.24444
ANP32B	100745643	100778225	41	7	1138870	0.69193	0.24449
GNA13	63006833	63052957	7	1	1138870	0.69192	0.24449
GAA	78075355	78093678	103	9	1138870	0.69192	0.24449
WNT8A	137419581	137428054	16	5	1138870	0.69186	0.24451
ZNF460	57791419	57804937	23	7	1138870	0.69176	0.24454
GNAS	57414773	57486247	156	29	1138870	0.69156	0.24461
DUSP19	183943287	183964733	53	10	1138870	0.69102	0.24478
EDC4	67906926	67918406	8	2	1138870	0.69102	0.24478
CCT5	10250033	10266524	72	3	1138870	0.69084	0.24483
ADRA1B	159343790	159399551	126	13	1138870	0.69085	0.24483
RPS16	39923847	39926588	11	2	1138870	0.69082	0.24484
TOP2A	38544768	38574202	37	3	1138870	0.69062	0.2449
NEDD1	97301001	97347129	80	7	1138870	0.6906	0.24491
SLC25A10	79670404	79688042	24	2	1138870	0.6906	0.24491
ADAM2	39601254	39695808	178	18	1138870	0.69014	0.24505
ADA	43248163	43280874	72	15	1138870	0.68981	0.24516
CDK14	90095738	90839905	2245	63	1138870	0.68964	0.24521
ENTHD1	40139049	40289868	135	9	1138870	0.68958	0.24523
SLC25A31	128651533	128695448	59	8	1138870	0.68911	0.24538
BMP8A	39957318	39991607	77	13	1138870	0.68874	0.24549
PSME1	24605367	24608176	3	1	1138870	0.68868	0.24551
RASA1	86563705	86687748	106	7	1135483	0.68862	0.24553
POLR1E	37485932	37503694	118	5	1138870	0.68853	0.24556
RP11-133K1.2	40509629	40568597	98	19	1135207	0.68834	0.24562
PEF1	32095463	32110497	19	3	1138870	0.68827	0.24564
POLR2H	184079506	184086384	14	5	1138870	0.68804	0.24572
WASF1	110421022	110501207	156	8	1138870	0.68795	0.24574
APRT	88875747	88878352	5	3	1138870	0.68755	0.24587
PDZK1IP1	47649265	47656716	14	5	1138870	0.68716	0.24599
ASIC2	31340105	32501983	3332	232	1138604	0.68693	0.24606
USP53	120133742	120216672	226	18	1138870	0.68656	0.24618
CLDN10	96085858	96232013	528	24	1138870	0.68655	0.24618
NBPF6	108918421	109013624	16	4	1138870	0.68653	0.24619
CDHR2	175969512	176022975	156	12	1138870	0.68636	0.24624
BCL7B	72950686	72972332	27	2	1138870	0.68568	0.24646
SI	164696686	164796283	189	9	1138870	0.68517	0.24662
GCFC2	75879126	75938115	145	13	1138870	0.68497	0.24668
TBX19	168250278	168283664	73	12	1138870	0.68469	0.24677
PLXNB1	48445261	48471594	19	2	1138870	0.68466	0.24678
RGMB	98104354	98134347	65	9	1138870	0.68405	0.24697
COL25A1	109731877	110223813	1306	62	1138870	0.68368	0.24709
GGPS1	235490665	235507847	14	3	1138870	0.68303	0.24729
FKBP9	32997017	33046543	119	20	1138870	0.68292	0.24733
TP53INP1	95938200	95961639	59	8	1138870	0.68292	0.24733
C2orf73	54557171	54610879	127	18	1138870	0.68288	0.24734
HEPACAM	124789089	124806308	37	11	1138870	0.68276	0.24738
TNFAIP6	152214106	152236560	53	5	1138870	0.68265	0.24741
WSCD2	108523248	108644314	241	22	1138870	0.68244	0.24748
CDSN	31082867	31088223	73	7	1138870	0.68205	0.2476
MCM7	99690351	99699563	23	5	1138870	0.68194	0.24764
PPM1M	52279841	52284613	2	1	1138870	0.68149	0.24778
CCDC23	43272723	43282954	21	5	1138870	0.68137	0.24782
RWDD2A	83903098	83908651	3	1	1138870	0.68127	0.24785
SEMA6C	151104161	151119104	27	5	1138870	0.68122	0.24787
STAT5A	40439565	40463961	54	6	1138870	0.68117	0.24788
UBE2I	1355548	1377019	26	5	1138870	0.68084	0.24799
LRRC25	18501954	18508427	13	2	1138870	0.68066	0.24804
ZNF133	18269121	18297640	75	13	1138870	0.68039	0.24813
NSRP1	28442539	28513493	82	4	1138870	0.67988	0.24829
TECPR2	102829300	102968818	336	10	1138870	0.67966	0.24836
KCNT1	138594031	138684992	263	25	1138870	0.67961	0.24838
TREM1	41235664	41254457	57	13	1138870	0.67946	0.24842
A2ML1	8975068	9039597	46	8	1138870	0.67935	0.24846
KLK7	51479729	51487355	1	1	1138870	0.67931	0.24847
PAIP2	138677276	138705406	17	3	1138870	0.67917	0.24852
CTSO	156845270	156875069	130	21	1138870	0.67909	0.24854
PTPN5	18749475	18814268	141	23	1138870	0.67909	0.24854
MBD1	47793252	47808144	25	6	1138870	0.67908	0.24854
GNA15	3136191	3163767	63	9	1137180	0.67901	0.24856
XKR4	56014949	56454613	1173	66	1138870	0.67887	0.24861
ADRA1D	4201329	4229721	98	18	1138870	0.67887	0.24861
CRIM1	36583069	36778278	519	42	1138870	0.67867	0.24867
SCYL1	65292548	65306175	14	4	1138870	0.67858	0.2487
PGP	2261998	2264808	4	1	1138870	0.67856	0.24871
CCDC174	14693271	14714166	52	5	1138870	0.67847	0.24874
ANKRD49	94226795	94232749	17	5	1138870	0.6781	0.24886
FAM49B	130851839	131029375	330	32	1138870	0.67806	0.24887
MCF2	138663929	138790386	106	10	1122148	0.67801	0.24888
ADORA2A	24813847	24838328	38	7	1138870	0.67764	0.249
STC2	172741716	172756506	10	2	1138870	0.67731	0.24911
STXBP5	147525561	147706866	212	10	1138870	0.67731	0.24911
EIF4EBP3	139927251	139929163	2	1	1138870	0.67718	0.24915
ZHX1-C8ORF76	124238431	124279627	11	5	1138870	0.67662	0.24932
KHDRBS1	32479430	32526451	11	5	1138870	0.67656	0.24934
MT1G	56700643	56701977	9	4	1138870	0.67602	0.24951
SOCS4	55493948	55516206	34	4	1138870	0.67597	0.24953
COA7	53152508	53164038	18	3	1138870	0.67589	0.24955
C3orf70	184795838	184870802	202	19	1138870	0.67588	0.24956
HTR1E	87647024	87726349	154	14	1138870	0.67579	0.24959
L3HYPDH	59927081	59951148	63	7	1138870	0.67579	0.24959
C6ORF165	88117701	88174183	184	15	1138870	0.67573	0.24961
NBEAL1	203879602	204091101	230	15	1138870	0.6755	0.24968
CLTC	57697219	57773671	97	5	1138870	0.67539	0.24971
CHTOP	153606525	153618782	23	3	1138870	0.67535	0.24973
FXYD4	43867090	43871783	8	3	1138870	0.67526	0.24975
SIT1	35649292	35650937	1	1	1138870	0.67523	0.24977
CALML4	68483043	68498417	12	2	1138870	0.6752	0.24977
PSMB5	23485752	23504439	24	5	1138870	0.67492	0.24986
C15orf48	45722727	45740959	17	4	1138870	0.67462	0.24996
HPN	35531410	35557475	64	10	1138870	0.67443	0.25002
OR6N1	158735466	158736492	7	2	1138870	0.6739	0.25019
ARC	143692405	143696833	10	2	1138870	0.67377	0.25023
H2BFWT	103265719	103268259	2	1	1138870	0.67347	0.25032
ATF6B	32065953	32096030	63	20	1138870	0.67322	0.2504
IL1RAP	190231840	190375843	352	45	1138870	0.67293	0.2505
LONP2	48278207	48397033	104	6	1138870	0.67289	0.25051
ANKRD18A	38540566	38577204	5	2	463527	0.67274	0.25056
USP39	85829979	85876403	57	10	1138870	0.67247	0.25064
DUSP18	31048038	31063877	36	10	1138870	0.67223	0.25072
EPHA4	222282747	222438922	358	28	1138870	0.67213	0.25075
CBLN1	49311828	49315742	13	6	1138870	0.6721	0.25076
MYRIP	39850405	40301812	1212	49	1138870	0.67187	0.25083
EFCAB5	28256218	28435470	215	10	1138870	0.67169	0.25089
KMT2C	151832010	152133090	127	4	1087289	0.67165	0.2509
C20orf144	32250090	32253425	1	1	1138870	0.67111	0.25108
TMC6	76106539	76128488	7	3	1138870	0.67107	0.25109
CEBPB	48807376	48809212	1	1	1138870	0.67099	0.25111
EFNA1	155099936	155107333	13	4	1138870	0.67084	0.25116
METRNL	81037567	81052864	3	1	1138870	0.67082	0.25117
FAM129A	184759858	184943682	337	24	1138870	0.67062	0.25123
GRIA3	122318006	122624766	331	31	1136193	0.67039	0.2513
CD151	832843	839831	30	2	1138870	0.66997	0.25144
ERI1	8859657	8974256	418	23	1138870	0.66975	0.25151
DAW1	228735770	228789060	198	13	1138870	0.66962	0.25155
MPRIP	16945859	17120993	363	21	1138870	0.66929	0.25165
BCL2L2	23767999	23780968	13	5	1138870	0.66914	0.2517
CPXCR1	88002226	88009786	10	3	1138870	0.66895	0.25176
PENK	57349233	57359293	33	6	1138870	0.66889	0.25178
IRX5	54964774	54968397	5	1	1138870	0.6689	0.25178
OR52W1	6220376	6221489	4	2	1138870	0.66888	0.25179
SLC25A51	37879400	37904350	34	10	1138870	0.66884	0.2518
AC005481.5	157406715	157411457	14	4	1138870	0.6685	0.25191
HYAL2	50355221	50360337	1	1	1138870	0.66829	0.25197
FAM3B	42676139	42729358	153	21	1138870	0.66818	0.25201
LAMTOR5	110943871	110950564	10	3	1138870	0.66793	0.25209
THAP10	71173681	71185124	9	4	1138870	0.66785	0.25212
GNPDA1	141371314	141392606	56	2	1138870	0.66773	0.25215
SLC38A10	79218800	79269347	174	23	1138870	0.66773	0.25215
CTD-2561J22.3	21587961	21674068	228	11	1138870	0.66752	0.25222
NCKIPSD	48701364	48723797	26	2	1138870	0.66738	0.25227
AC011500.1	39930212	39932082	6	2	1138870	0.66716	0.25233
MINOS1-NBL1	19923473	19984549	172	26	1138870	0.6671	0.25236
LNPEP	96271098	96373219	252	12	1138870	0.66649	0.25255
LSM5	32524951	32534895	40	6	1138870	0.66645	0.25256
HACE1	105175968	105307794	300	12	1138870	0.66641	0.25257
ACOT6	74077649	74086592	23	6	1138870	0.66641	0.25257
MAT1A	82031576	82049440	57	11	1138870	0.66633	0.2526
ALDH1A3	101417919	101456831	73	9	1138870	0.66584	0.25276
ADAM10	58887403	59042177	260	13	1138870	0.66563	0.25282
CYP2B6	41497204	41524303	130	13	1138870	0.66556	0.25285
GNG4	235710987	235814054	259	24	1138870	0.66551	0.25286
WAC	28821422	28912041	139	11	1138870	0.66549	0.25287
CCND3	41902671	42018095	316	36	1138870	0.66545	0.25288
ANAPC7	110810705	110841535	63	6	1138870	0.66533	0.25292
FAM104A	71203492	71232892	108	6	1138870	0.66473	0.25311
SLC45A3	205626979	205649587	57	15	1138870	0.66471	0.25312
GPR98	89825161	90460038	1484	58	1138870	0.6647	0.25312
LHX9	197881037	197904608	40	8	1138870	0.66453	0.25318
APOBEC1	7801996	7818499	76	13	1138870	0.66439	0.25322
RAB5B	56367697	56388490	34	4	1138870	0.66392	0.25337
JUP	39775692	39943183	324	19	1138870	0.66341	0.25353
CACNA1G	48638429	48704835	144	19	1138870	0.6633	0.25357
2002-09-01	242254515	242293442	97	14	1138870	0.66323	0.25359
ECHDC2	53361656	53392884	26	4	1138870	0.66286	0.25371
ESF1	13694969	13765532	192	19	1138870	0.66275	0.25374
RPL22	6241329	6269449	34	4	1138870	0.6626	0.25379
LDLR	11200038	11244492	161	19	1138870	0.66257	0.2538
CSN3	71108305	71117145	66	5	1138870	0.66235	0.25387
DMD	31115794	33357558	3687	270	1134755	0.66235	0.25387
C22orf34	49808176	50051190	685	50	1135758	0.66189	0.25402
POLR1D	28194903	28241548	131	22	1138870	0.66187	0.25403
MIOX	50925213	50929077	4	2	1138870	0.66165	0.2541
MLTK	173940163	174132738	557	30	1138870	0.66158	0.25412
NEDD8-MDP1	24683161	24701558	25	7	1138870	0.66156	0.25413
WDR87	38375463	38397317	29	7	1138870	0.66138	0.25419
PCK2	24563262	24579807	20	6	1138870	0.6608	0.25437
CSNK2B-LY6G5B-1181	31633879	31641323	20	7	1138870	0.66069	0.2544
LSM14A	34663409	34720420	56	5	1138870	0.66071	0.2544
CCT4	62095224	62115939	58	9	1138870	0.66061	0.25443
PITRM1	3179920	3215003	147	15	1138870	0.66052	0.25446
FPR1	52248425	52307363	235	38	1138870	0.66053	0.25446
MAP7D2	20024831	20135035	75	5	1138870	0.6604	0.2545
SLC25A29	100757448	100772884	28	5	1138870	0.66034	0.25452
TDRD7	100174232	100258407	135	10	1138870	0.66028	0.25454
SCN9A	167051695	167232503	530	35	1138870	0.66021	0.25456
PRED62	47347679	47352477	13	3	1138870	0.66022	0.25456
ZNF596	182137	197342	34	6	1138870	0.66016	0.25458
PLEKHS1	115511213	115543188	94	8	1138870	0.65995	0.25464
TTLL13	90792762	90808199	57	4	1138870	0.65989	0.25466
GSTM3	110276554	110284384	14	3	1138870	0.65969	0.25473
PSMB1	170844205	170862429	54	6	1132222	0.65932	0.25485
MXRA5	3226606	3264682	20	3	1138870	0.65904	0.25493
NEDD8	24686058	24701660	22	7	1138870	0.65902	0.25494
ARMCX6	100870110	100872991	1	1	1138870	0.65902	0.25494
KRTAP10-7	46020497	46022091	1	1	1138870	0.65893	0.25497
SMC1B	45739944	45809500	152	7	1138870	0.65892	0.25497
SEMA3A	83585093	84122040	1607	61	1138870	0.65832	0.25517
ABLIM2	7967039	8160559	599	81	1136613	0.65785	0.25532
PADI1	17531621	17572500	82	16	1138870	0.65775	0.25535
RPL17-C18orf32	47008051	47017956	26	7	1138870	0.65762	0.25539
VPS29	110928902	110939922	8	2	1138870	0.65743	0.25545
PPP1R15A	49375649	49379314	12	2	1138870	0.65718	0.25553
IQUB	123092454	123175131	131	14	1138870	0.65697	0.2556
SIVA1	105219437	105234831	36	6	1138870	0.65697	0.2556
HKR1	37803739	37860267	90	10	1138870	0.65696	0.2556
CTNNBL1	36322408	36500531	274	15	1138870	0.65698	0.2556
DNAJC1	22045466	22292698	193	14	1138870	0.65671	0.25568
H2BFM	103268269	103297021	20	5	1138870	0.65669	0.25569
NABP2	56615799	56623638	1	1	1138870	0.65659	0.25572
PDE12	57542003	57552571	20	5	1138870	0.6564	0.25578
DNAH11	21582833	21941457	1566	98	1138870	0.65609	0.25588
KRTAP10-12	46117087	46117959	1	1	1138870	0.65573	0.256
FLRT1	63870660	63886645	44	8	1138870	0.65532	0.25613
SKIL	170075466	170114623	83	7	1138870	0.6553	0.25614
KLF5	73629114	73651676	47	11	1138870	0.65496	0.25625
HLTF	148747914	148804341	104	13	1138870	0.65484	0.25629
TMEM5	64173583	64203338	35	6	1138870	0.65474	0.25632
RAD18	8817088	9005457	767	27	1138870	0.65466	0.25634
EP400	132434508	132565005	143	8	1138870	0.65444	0.25641
EFNB2	107142079	107187462	67	12	1138870	0.6544	0.25643
HES5	2460184	2461684	1	1	1138870	0.65431	0.25646
EPHA8	22890057	22930087	150	19	1138870	0.6542	0.25649
OGFOD3	80347099	80376513	70	10	1138870	0.65414	0.25651
CRHR1	43699267	43913194	1007	8	1138870	0.65412	0.25652
HMGB1	31032884	31191734	171	28	965740	0.65304	0.25687
GLRX	95087023	95158709	151	23	1138870	0.65288	0.25692
B4GALT2	44444615	44456840	16	4	1138870	0.65277	0.25695
MAGEB4	30260057	30262293	2	1	1138870	0.65279	0.25695
PPTC7	110969120	111021125	28	3	1138870	0.65274	0.25696
FRMD8	65154070	65180996	31	8	1138870	0.65262	0.257
ZNF24	32912176	32925446	21	4	1138870	0.6526	0.25701
ADCK3	227085237	227175246	176	34	1138870	0.65257	0.25702
FMO1	171217638	171255117	90	14	1138870	0.65249	0.25704
HELZ2	62189439	62205592	7	1	1138870	0.65249	0.25704
FTSJ3	61896793	61907372	17	2	1138870	0.65238	0.25708
ACBD3	226332380	226374431	83	11	1138870	0.6523	0.2571
FAM71A	212797789	212800120	9	5	1138870	0.65195	0.25722
PRR23A	138722804	138725110	2	1	1138870	0.6516	0.25733
ZNF518B	10441498	10459034	39	12	1138870	0.65161	0.25733
ADM2	50919985	50924869	1	1	1138870	0.65139	0.2574
ETV7	36322419	36356164	83	17	1138870	0.65092	0.25755
KRTAP17-1	39471173	39471947	5	2	1138870	0.65048	0.25769
CD300E	72606026	72619897	46	9	1138870	0.65039	0.25772
VEZT	95611522	95696566	253	17	1138870	0.65013	0.2578
NCR1	55417508	55427508	1	1	1138870	0.64998	0.25785
CHD1L	146714291	146767443	133	11	1138870	0.64952	0.258
CBR1	37442239	37445464	13	4	1138870	0.64943	0.25803
CORO2A	100883257	100954922	242	40	1138870	0.6493	0.25807
PI15	75736772	75767264	65	9	1138870	0.64919	0.25811
UGT1A9	234580499	234681946	384	20	1138870	0.64913	0.25813
OR5K1	98188324	98189420	2	1	1138870	0.64909	0.25814
CDKN2AIPNL	133737778	133747589	6	2	1138870	0.64886	0.25821
NTNG1	107682629	108026080	569	45	1134197	0.64851	0.25833
KRTAP2-2	39210750	39211482	1	1	1138870	0.6485	0.25833
ZNF587	58361225	58376480	52	7	1138870	0.64837	0.25837
C1orf185	51567906	51613752	55	7	1138870	0.6483	0.25839
AC051642.1	23412287	23420651	43	8	1138870	0.64821	0.25843
MSRB1	1988211	1993327	3	1	1138870	0.64808	0.25847
ZBTB11	101367733	101396339	44	7	1138870	0.648	0.25849
ZNF835	57174020	57183151	48	6	1138870	0.64794	0.25851
ABCD3	94883933	94984222	109	11	1138870	0.64792	0.25852
ILF2	153634512	153643524	8	1	1138870	0.64784	0.25855
B3GAT3	62382768	62389647	4	1	1138870	0.64768	0.2586
DENND2C	115125469	115213043	179	19	1138870	0.64722	0.25874
TMEM173	138855119	138862520	2	1	1138870	0.64698	0.25882
HIST1H2BA	25727137	25727573	4	1	1138870	0.64692	0.25884
DCTD	183811213	183839089	102	13	1138870	0.64679	0.25888
EVA1A	75696428	75796848	261	29	1138870	0.64659	0.25895
ZNF45	44416781	44439430	66	6	1138870	0.64659	0.25895
ECI2	4115923	4135831	57	7	1138870	0.64641	0.25901
WDR96	105889646	105992120	186	20	1138870	0.64631	0.25904
ATP6V0A4	138391040	138484305	290	40	1138870	0.64608	0.25911
AC007956.1	75158879	75179800	25	2	1138870	0.6461	0.25911
CCNL2	1321091	1334708	1	1	252620	0.64579	0.25921
AGRN	955503	991496	52	3	1027550	0.64575	0.25922
TIMM8B	111955524	111957522	1	1	1138870	0.6454	0.25933
WDR53	196281056	196295545	24	2	1138870	0.64537	0.25934
SMARCAL1	217277137	217347776	222	21	1138870	0.64517	0.25941
SLC5A4	32614465	32651328	113	17	1138870	0.64497	0.25947
LRRC7	70034081	70617628	1492	56	1138870	0.64489	0.2595
ATP1A4	160121360	160156767	99	18	1138870	0.64468	0.25957
CAMKK1	3763609	3798185	19	6	886753	0.64444	0.25964
B4GALT4	118930579	118959950	119	16	1138870	0.64426	0.2597
ZNF79	130186661	130207651	52	3	1138870	0.64412	0.25975
SLC36A3	150656323	150683327	117	11	1138870	0.64397	0.2598
MRC2	60704762	60770958	89	10	1138870	0.64388	0.25983
GPR135	59895740	59932060	115	10	1138870	0.64366	0.2599
ANGEL1	77253588	77292589	104	17	1138870	0.64366	0.2599
URB2	229761981	229795946	58	7	1138870	0.64355	0.25993
NAF1	164031225	164088073	91	10	1138870	0.64349	0.25995
PDCD10	167401086	167452727	58	2	1138870	0.64319	0.26005
UBQLNL	5535623	5537935	9	2	1138870	0.64301	0.26011
FCER2	7753644	7767032	122	5	1138870	0.643	0.26011
SLC25A4	186064395	186071536	3	2	1138870	0.64271	0.26021
C2orf76	120059801	120124404	209	23	1138870	0.64252	0.26027
RP4-758J18.2	1334902	1337426	1	1	252620	0.64246	0.26029
SLC22A12	64358113	64369820	37	4	1138870	0.64222	0.26037
ANKRD16	5903580	5931869	96	9	1138870	0.64188	0.26048
OR6K6	158724510	158725681	2	1	1138870	0.6418	0.2605
HMBOX1	28747911	28922281	188	17	1138870	0.64163	0.26056
CCDC68	52568740	52626739	118	12	1138870	0.64159	0.26057
HYI	43916824	43919660	4	2	1138870	0.64156	0.26058
CCIN	36169389	36171329	5	3	1138870	0.64156	0.26058
DGCR2	19023795	19109967	134	11	1052891	0.64151	0.26059
LMF2	50941376	50946135	18	5	1138870	0.6415	0.2606
YIPF5	143537723	143550278	38	6	1138870	0.64146	0.26061
DCUN1D5	102932805	102962944	41	6	1138870	0.64147	0.26061
IL10RB	34638663	34669539	76	6	1138870	0.64144	0.26062
CTRB1	75252898	75258822	26	5	1138870	0.64136	0.26064
RP11-521M14.2	26943694	26944766	5	3	1138870	0.64095	0.26078
ORM2	117092149	117095532	8	2	1138870	0.64056	0.2609
C5orf54	159820155	159827104	10	4	1138870	0.64046	0.26094
JRKL	96123153	96240738	260	17	1138870	0.64043	0.26095
LECT1	53277399	53313947	76	6	1138870	0.64024	0.26101
RAX	56934267	56941318	13	2	1138870	0.64005	0.26107
AGTR2	115301975	115306225	5	1	1138870	0.63983	0.26114
TRPM3	73143979	74061820	2857	104	1138870	0.63967	0.26119
SLC4A9	139739787	139754728	13	4	1138870	0.63964	0.2612
ANKRD30BL	132905164	133015542	3	1	1138870	0.63933	0.2613
C4B	31982539	32003195	2	1	1138870	0.63884	0.26146
EAPP	34985135	35008916	71	8	1133814	0.63881	0.26147
ZSCAN31	28292470	28324048	99	14	1138870	0.63879	0.26148
EME1	48450581	48458844	26	5	1138870	0.63837	0.26162
C9orf135	72435709	72521148	224	26	1138870	0.63831	0.26164
DFNB31	117164360	117267730	320	22	1138870	0.63802	0.26173
WDR70	37379314	37753537	775	18	1138870	0.63764	0.26186
SNRPN	25068794	25223870	442	67	1138870	0.63735	0.26195
BAI2	32192718	32230494	17	3	1138870	0.63698	0.26207
NRAS	115247090	115259515	13	3	1138870	0.63696	0.26207
CEP170B	105331617	105363107	102	8	1127268	0.63688	0.2621
SYNE1	152442819	152958936	1598	105	1138870	0.63659	0.2622
AXIN1	337440	402673	229	21	1138870	0.63636	0.26227
ABCA6	67074843	67138029	101	7	1138870	0.63596	0.2624
EIF4G2	10818597	10830657	20	4	1138870	0.63576	0.26247
CCDC40	78010435	78074412	143	18	1138870	0.63554	0.26254
TIPRL	168148171	168169950	52	5	1138870	0.6355	0.26255
MEGT1	31674681	31685695	28	10	1138870	0.63534	0.2626
B3GALNT1	160801671	160823172	39	5	1138870	0.63524	0.26264
GABRR1	89887220	89940997	259	24	1138870	0.63517	0.26266
PTPN9	75759462	75871630	109	5	1138870	0.6351	0.26268
ARRB2	4613784	4624794	18	3	1138870	0.63483	0.26277
SPOCK1	136310987	136934068	1703	86	1138870	0.6345	0.26288
SEC11A	85212775	85259947	93	16	1138870	0.63411	0.263
WDR77	111982512	111991998	18	5	1138870	0.63402	0.26304
VPS51	64856796	64879332	31	7	1138870	0.63399	0.26304
TUBGCP5	22833395	22873892	24	5	326474	0.63379	0.26311
ECE2	183967438	184010819	85	13	1138870	0.63326	0.26328
TESC	117476728	117537284	193	17	1138870	0.6332	0.2633
UGT1A10	234545100	234681951	450	23	1138870	0.63302	0.26336
DVL2	7128660	7137864	9	2	1138870	0.63297	0.26338
2007-03-01	160569000	160627538	202	14	1138870	0.63275	0.26345
F13B	197008321	197036397	49	5	1138870	0.63261	0.26349
CST2	23804406	23807368	14	3	1138870	0.63254	0.26352
UPK2	118795873	118829269	54	9	1138870	0.63248	0.26354
SATB1	18386879	18487080	175	21	1138870	0.63244	0.26355
OPN1SW	128412545	128415844	11	4	1138870	0.6323	0.26359
HCG27	31165537	31171745	82	12	1138870	0.63224	0.26362
AP5M1	57735627	57756797	16	2	1138870	0.63188	0.26373
MNS1	56713742	56757335	78	9	1138870	0.63163	0.26381
PDZRN4	41582250	41968392	1242	40	1138870	0.63154	0.26385
BRD1	50166931	50221160	137	12	1136250	0.63142	0.26388
DDB1	61066923	61110068	1	1	252620	0.63106	0.264
ITM2A	78615881	78623164	22	6	1138870	0.6309	0.26405
C1orf227	213003483	213020991	52	7	1138870	0.63089	0.26406
CECR5	17618401	17646177	92	14	1138870	0.63085	0.26407
DYDC2	82104501	82127829	84	10	1138870	0.63047	0.26419
NUBP1	10837643	10863208	43	5	1138870	0.63028	0.26426
KCNQ3	133133108	133493200	1089	82	1138870	0.63017	0.26429
GOLGA8B	34817408	34880704	68	5	1138870	0.63003	0.26434
GTF2E2	30435835	30515768	145	14	1138870	0.62949	0.26451
CSGALNACT1	19261672	19615540	1405	75	1138870	0.62933	0.26457
LCE1E	152758690	152760902	8	2	1138870	0.6293	0.26458
CCDC141	179694484	179914813	627	46	1138870	0.62903	0.26467
DAPK3	3958451	3971121	17	2	1138870	0.62902	0.26467
KRTAP24-1	31653629	31655276	5	2	1138870	0.62899	0.26468
ARPC2	219081817	219119079	53	5	1138870	0.62887	0.26472
MUCL1	55224303	55252177	118	6	1138870	0.62874	0.26476
SCML2	18257434	18372847	69	2	1126026	0.62872	0.26477
LINC01119	47043836	47086146	140	25	1138870	0.62845	0.26485
OR5H2	98001732	98002676	1	1	1138870	0.62806	0.26498
OR4D6	59224411	59225464	7	3	1138870	0.62804	0.26499
PLB1	28680012	28866654	646	62	1138870	0.62797	0.26501
PGF	75408537	75422487	16	5	1138870	0.62791	0.26503
ZFP57	29640169	29648887	70	11	1138870	0.62786	0.26505
INPP5E	139323071	139334274	42	6	1138870	0.62779	0.26507
CALCR	93053799	93204042	344	23	1138870	0.62771	0.2651
GLYR1	4853204	4897343	114	15	1138870	0.6277	0.2651
CARF	203776937	203851786	126	6	1138870	0.62689	0.26537
SLC16A6	66263167	66287408	58	9	1138870	0.62688	0.26537
TMCO6	140019012	140024993	10	3	1138870	0.62682	0.26539
GGNBP1	33551515	33556803	16	5	1138870	0.62639	0.26553
VTA1	142468367	142545826	122	7	1138870	0.62624	0.26558
LYNX1	143845752	143859640	36	6	1138870	0.62597	0.26567
FUT11	75532049	75540009	9	2	1127041	0.62592	0.26568
PEX2	77892494	77913280	43	8	1138870	0.62585	0.26571
KPNA4	160212783	160283376	121	14	1138870	0.62566	0.26577
MORN5	124922190	124962367	99	13	1138870	0.62565	0.26577
SUCLA2	48510622	48612125	442	19	1138870	0.62554	0.26581
OLFM2	9964394	10047228	178	15	1114669	0.62548	0.26583
RERG	15260717	15501609	403	22	1138870	0.62518	0.26593
WDR75	190306159	190340291	167	5	1138870	0.62475	0.26607
SPRED1	38544527	38649450	282	6	1138870	0.62455	0.26613
BUB3	124913793	124924886	13	1	1138870	0.62436	0.2662
VEZF1	56048910	56065620	20	4	1138870	0.62427	0.26623
OTUD3	20209006	20239438	72	12	1138870	0.62397	0.26632
NUP43	150045451	150070801	29	1	1138870	0.62398	0.26632
NMB	85198360	85201794	11	4	1138870	0.62398	0.26632
HTR3D	183749332	183757157	35	7	1138870	0.62383	0.26637
MASP2	11086580	11107290	30	4	1126904	0.62374	0.2664
MYL3	46899362	46923659	38	7	1138870	0.62364	0.26643
UBE2G2	46188955	46221934	109	14	1138870	0.62362	0.26644
TSPAN13	16793160	16824161	104	13	1138870	0.62336	0.26653
C19orf71	3539152	3544028	5	1	1138870	0.62312	0.2666
MAEL	166958346	166991451	81	12	1138870	0.62293	0.26667
IGLL1	23915312	23922495	6	2	1138870	0.62288	0.26668
UBE2T	202300785	202311108	12	3	1138870	0.62281	0.2667
GDPD5	75145685	75236948	182	16	1138870	0.62282	0.2667
OR1F1	3254247	3255188	2	1	1138870	0.62278	0.26671
PNPT1	55861400	55921045	218	23	1138870	0.62235	0.26686
IQCB1	121488610	121553926	211	13	1138870	0.62204	0.26696
RP11-368I7.4	89749028	89752977	17	3	1138870	0.62186	0.26702
RP11-697E2.6	90792788	90815440	61	4	1138870	0.62182	0.26703
ACTR3B	152456834	152552463	44	3	1138870	0.62173	0.26706
KLHL28	45393522	45511525	175	6	1138870	0.62165	0.26709
EIF4E2	233414762	233448354	87	5	1138870	0.62137	0.26718
ACSBG2	6135258	6193112	217	13	1138870	0.62108	0.26727
TCP11X1	101470280	101567445	3	2	1138870	0.62105	0.26728
NXF2	101470280	101581634	3	2	1138870	0.62105	0.26728
CTD-3105H18.14	12490003	12512088	28	3	1138870	0.6209	0.26733
PLA2G6	38507502	38601697	338	13	1138870	0.62068	0.26741
HIST1H3J	27858093	27860884	5	2	1138870	0.62059	0.26744
HOOK3	42752075	42885682	161	6	1138209	0.6205	0.26747
ERMP1	5765076	5833117	154	11	1138870	0.62048	0.26747
CYBA	88709691	88717560	31	8	1138870	0.62046	0.26748
SIN3A	75661720	75748183	65	5	1138870	0.61999	0.26763
GRM6	178405328	178423207	76	7	1138870	0.61994	0.26765
TARDBP	11072414	11085796	20	3	1138870	0.6199	0.26766
KRT38	39592698	39597173	30	6	1138870	0.61983	0.26768
VCAN	82767284	82878122	228	35	1138870	0.6198	0.26769
DNAH10OS	124410971	124419531	14	3	1138870	0.61957	0.26777
CXCL11	76954835	76962568	50	3	1138870	0.61942	0.26782
ITPR2	26490342	26986131	1563	82	1138870	0.61914	0.26791
CCNH	86687311	86708836	19	3	1138870	0.61911	0.26792
PAPOLB	4897364	4901625	11	2	1138870	0.61912	0.26792
THEG	361750	376013	13	4	1114301	0.6185	0.26812
ORC4	148687968	148779147	132	9	1138870	0.61827	0.2682
TCL1B	96152754	96158980	23	7	1138870	0.61827	0.2682
PIH1D3	106449862	106487473	21	1	1138870	0.61823	0.26821
BCL2L14	12202778	12364018	485	56	1138870	0.61816	0.26823
PTRHD1	25012603	25016251	12	4	1138870	0.61792	0.26831
FAM19A4	68780917	68981761	588	21	1138870	0.61763	0.26841
KRT9	39722096	39728310	8	1	1138870	0.6172	0.26855
BIN2	51674822	51718452	143	9	1138870	0.61696	0.26863
IKBKG	153769414	153796782	2	1	1138870	0.61675	0.2687
ARSF	2959512	3030767	66	7	1077616	0.61671	0.26871
RAB11FIP5	73300510	73383849	199	16	1138870	0.61654	0.26877
G6PD	153759606	153775787	4	2	1138870	0.61651	0.26878
ZNF850	37205285	37263727	109	11	1138870	0.61634	0.26884
KCNJ2	68164814	68176189	5	2	1138870	0.61622	0.26887
COMMD3	22604903	22609235	2	1	1138870	0.61611	0.26891
SMC1A	53401070	53449677	9	3	646509	0.61608	0.26892
GCLM	94350761	94374966	58	9	1138870	0.61602	0.26894
ZNF330	142142041	142155851	19	2	1138870	0.61587	0.26899
LCTL	66839517	66858317	47	9	1138870	0.61585	0.269
IGFBP3	45951949	45961473	15	4	1138870	0.61582	0.26901
RP11-1084J3.4	33987279	34124633	242	23	1138870	0.61562	0.26907
CEP128	80943330	81425861	1418	48	1138870	0.61529	0.26918
ARL4C	235401685	235405697	5	2	1138870	0.61512	0.26924
TRPT1	63991271	63993726	4	2	1138870	0.61503	0.26927
JPH4	24037244	24048009	2	1	959379	0.61504	0.26927
CACNA2D3	54156574	55108584	2569	158	1138870	0.61472	0.26937
TBXA2R	3594504	3606838	55	8	1138870	0.61471	0.26937
OR4C15	55321783	55322895	10	2	1138870	0.61459	0.26941
RPL31	101618177	101640494	50	7	1138870	0.61437	0.26949
PTGDS	139871956	139879887	15	2	1138870	0.61431	0.26951
ENDOG	131580753	131584956	9	2	1138870	0.61406	0.26959
MXRA8	1288069	1297157	1	1	252620	0.61391	0.26964
ATG12	115163893	115177555	19	5	1138870	0.61389	0.26964
RP11-447L10.1	195975101	196045093	171	12	1138870	0.61373	0.2697
CYP1A2	75041185	75048543	10	3	1138870	0.61367	0.26972
ADRBK1	67033881	67054027	13	3	1138870	0.61358	0.26975
TMEM184A	1581871	1600457	43	2	1138870	0.61352	0.26977
SUN1	855528	936072	262	13	1137245	0.61342	0.2698
CLUH	2592680	2615957	6	2	1138870	0.61331	0.26984
LRP11	150139934	150186199	75	4	1138870	0.61322	0.26986
VPS13C	62144588	62352672	528	18	1138870	0.61312	0.2699
CCNO	54526980	54529508	5	2	1138870	0.61307	0.26992
CXCR4	136871919	136875735	2	1	695745	0.61294	0.26996
ZNF138	64254766	64294054	122	9	1138870	0.61277	0.27001
MYH3	10531843	10560626	88	4	1138870	0.61251	0.2701
PRKRIP1	102004319	102067123	42	4	1130323	0.61247	0.27011
PPAP2A	54720682	54830878	240	9	1138870	0.61224	0.27019
CLK4	178029665	178057616	19	4	1138870	0.61208	0.27024
KPNA1	122140796	122233792	183	16	1138870	0.61198	0.27027
GPAT2	96687694	96705199	5	2	1138870	0.61188	0.27031
FN3KRP	80674559	80688204	43	9	1138870	0.61183	0.27032
KRT32	39616063	39623681	41	5	1138870	0.6117	0.27037
POLK	74807581	74896969	112	11	1138870	0.61144	0.27046
IL2RA	6052652	6104288	217	37	1138870	0.61125	0.27052
ANKRD53	71205510	71212626	20	5	1138870	0.61115	0.27055
FAM46B	27331511	27339327	1	1	1138870	0.61102	0.27059
EFCAB7	63989043	64038364	95	8	1138870	0.61102	0.27059
DNAJC2	102952921	102985320	41	8	1138870	0.61103	0.27059
FAN1	31196055	31235311	79	10	1138870	0.61061	0.27073
LIAS	39460620	39479273	72	11	1138870	0.61048	0.27077
DEF8	90014333	90034468	89	13	1138870	0.61047	0.27077
MAS1L	29454474	29455738	3	1	1138870	0.6098	0.271
HHLA3	70820488	70851022	50	6	1138870	0.60963	0.27105
EBLN2	73110810	73112488	7	1	1138870	0.60961	0.27106
DERL2	5374571	5390131	38	8	1138870	0.60959	0.27107
C4orf32	113066553	113116412	102	10	1138870	0.60955	0.27108
DUSP8	1575274	1593150	49	4	1138870	0.60948	0.2711
JAK3	17935589	17958880	8	4	806526	0.60941	0.27113
CBR4	169784921	169931426	214	8	1138870	0.60933	0.27115
LIMCH1	41361624	41702061	716	53	1138870	0.60889	0.2713
G3BP1	151150606	151192346	86	11	1138870	0.60872	0.27136
TPCN2	68816365	68858072	115	5	1138870	0.60835	0.27148
C9orf153	88835180	88874572	66	10	1138870	0.60832	0.27149
SEC14L6	30918786	30942669	81	9	1138870	0.60812	0.27156
JAK1	65298912	65432187	323	22	1138870	0.60807	0.27157
KRT6C	52862300	52867569	46	4	1138870	0.60806	0.27157
AP000679.2	120039685	120042387	12	4	1138870	0.60803	0.27158
VAMP3	7831329	7841492	33	8	1138870	0.60789	0.27163
BTN3A3	26440700	26453643	25	5	1138870	0.60756	0.27174
MUS81	65624597	65635124	21	3	1138870	0.60755	0.27174
POLR3K	96407	103628	5	1	1138870	0.60752	0.27175
TRIM16L	18601311	18639431	2	1	252620	0.60734	0.27181
MMRN2	88695297	88729238	89	11	1138870	0.60723	0.27185
ZNF605	133498019	133532892	14	3	1138870	0.60721	0.27186
TBC1D9B	179289066	179334859	72	9	1138870	0.60696	0.27194
RRM2	10262455	10271545	13	3	1138870	0.60676	0.27201
IL13RA1	117861535	117928502	76	2	1138870	0.60662	0.27205
TAF4	60528525	60640866	92	5	1138870	0.60653	0.27208
UBE2L6	57319129	57335757	45	8	1138870	0.60596	0.27227
ABHD4	23067146	23081265	42	9	1138870	0.60583	0.27231
NRK	105066536	105202602	67	3	1138870	0.60566	0.27237
CXorf56	118672112	118699397	50	2	1103420	0.60536	0.27247
OR52N5	5798864	5799897	1	1	1138870	0.60511	0.27255
NPM3	103541082	103543170	3	1	1138870	0.60488	0.27263
RNASE7	21510385	21512393	1	1	1138870	0.60426	0.27284
ACKR3	237476430	237491001	26	5	1138870	0.60418	0.27286
RTBDN	12936292	12946242	12	3	1138870	0.60403	0.27291
SLFN12L	33791268	33864880	190	30	1138870	0.6039	0.27295
GUCY2F	108616135	108725301	19	3	1092225	0.60311	0.27322
MGARP	140187317	140201492	25	4	1138870	0.60306	0.27323
ATP5H	73034958	73043080	23	5	1138870	0.60304	0.27324
HEBP1	13127798	13153207	63	9	1138870	0.60299	0.27326
AP000688.1	37402368	37417818	46	8	1138870	0.6028	0.27332
RNF17	25338290	25454059	322	16	1138870	0.60253	0.27341
TRIM51	55650773	55659286	17	6	1138870	0.60235	0.27347
BCO2	112046190	112095422	98	12	1138870	0.60206	0.27357
CCDC135	57728705	57765717	57	8	1138870	0.60202	0.27358
C14orf182	50448430	50474238	69	10	1138870	0.6019	0.27362
LY75-CD302	160628362	160761221	366	34	1138870	0.60126	0.27383
LY75	160628362	160761260	366	34	1138870	0.60126	0.27383
SLC12A5	44650356	44688784	116	14	1138870	0.60097	0.27393
FBXO46	46213887	46234162	19	6	1138870	0.60091	0.27395
STX18	4417469	4544073	262	11	1138870	0.6008	0.27399
IL17RC	9958758	9975314	22	6	1138870	0.60065	0.27404
RABGGTB	76251879	76260764	17	5	1138870	0.60057	0.27406
CCDC137	79633394	79640934	20	3	1138870	0.60038	0.27413
FFAR3	35849362	35851387	5	2	1138870	0.60031	0.27415
SRPRB	133502877	133544616	111	19	1138870	0.60019	0.27419
WDR12	203739505	203879521	244	11	1138870	0.60004	0.27424
ZNF442	12460185	12476719	6	3	1138870	0.59996	0.27427
TMEM69	46152886	46160115	13	2	1138870	0.59991	0.27428
PIP4K2B	36921942	36956379	76	14	1138870	0.59984	0.27431
C21orf62	34162985	34186053	61	4	1138870	0.59974	0.27434
AC009065.1	2303738	2312343	2	1	1138870	0.59954	0.27441
SPSB3	1826713	1843701	52	8	1138870	0.59951	0.27442
BDNF	27676440	27743605	101	11	1138870	0.59941	0.27445
CALCA	14988214	14993900	3	1	1138870	0.59936	0.27447
DDX39A	14519631	14530192	1	1	1138870	0.59893	0.27461
MAP4	47892182	48130769	170	6	1134647	0.59874	0.27467
RP11-598P20.5	42873567	42932477	30	3	1131772	0.59859	0.27472
FAM214B	35104109	35116338	17	6	1138870	0.59838	0.27479
DCLRE1A	115594488	115614142	7	1	1138870	0.59839	0.27479
ZSCAN32	3432085	3451065	41	6	1138870	0.59824	0.27484
TMEM95	7258442	7260538	3	1	1138870	0.59786	0.27497
IL1B	113587328	113594480	13	3	1138870	0.59773	0.27501
PHB	47481414	47492246	27	9	1138870	0.5976	0.27505
ARL11	50202435	50208008	17	7	1138870	0.59739	0.27512
TRIM15	30130993	30140473	64	8	1138870	0.59674	0.27534
CD37	49838428	49846592	11	1	1138870	0.59646	0.27543
STH	44076616	44077060	1	1	1138870	0.59645	0.27544
SAMD9L	92759368	92777682	32	9	1138870	0.59633	0.27548
RBM3	48432837	48437454	7	3	1138870	0.59629	0.27549
ANK2	113739265	114304896	1387	106	1138870	0.5961	0.27555
ZNF577	52359055	52394203	202	12	1138870	0.59591	0.27562
CCDC30	42929001	43120335	541	15	1138870	0.59555	0.27574
MDP1	24683143	24685276	3	2	1138870	0.59516	0.27587
KRTAP5-3	1628795	1629693	6	3	1138870	0.59501	0.27592
ACADL	211052663	211090215	27	4	1138870	0.59482	0.27598
MGAT1	180217541	180242652	97	3	1135169	0.59466	0.27604
REN	204123944	204135465	38	8	1138870	0.59454	0.27607
ANGPT4	853296	896977	160	23	1138870	0.59435	0.27614
PRR23B	138737873	138739768	1	1	1138870	0.5941	0.27622
NEK5	52611093	52703214	194	15	1138870	0.59388	0.2763
MRPL48	73498361	73576178	261	15	1138870	0.59371	0.27635
RPL36A-HNRNPH2	100645999	100667285	27	5	1073222	0.59365	0.27637
PEBP4	22570769	22857513	809	78	1138870	0.59346	0.27644
GRM1	146348782	146758734	672	32	1138870	0.59297	0.2766
SLC30A4	45771809	45815005	29	4	1138870	0.59277	0.27667
VDAC2	76969912	76991206	37	7	1138870	0.59237	0.2768
ZNF589	48282590	48340743	76	4	1138870	0.59206	0.27691
ACADM	76190036	76253260	238	17	1138870	0.59194	0.27695
TTC9	71108504	71142077	69	15	1138870	0.59188	0.27697
RPTN	152126071	152131704	3	2	1138870	0.5915	0.27709
STON1-GTF2A1L	48757064	49003654	980	62	1138870	0.59127	0.27717
FBXO17	39432044	39466550	78	10	1138870	0.59123	0.27718
CAPN3	42640301	42704516	133	9	1138870	0.59006	0.27757
CTHRC1	104383743	104395225	39	7	1138870	0.58993	0.27762
OSTC	109571740	109588976	37	1	1138870	0.58982	0.27766
PSMA7	60711791	60718496	15	2	1138870	0.58981	0.27766
INPP5K	1397865	1420182	67	8	1138870	0.58975	0.27768
CABP5	48533210	48547310	98	6	1138870	0.58973	0.27769
DKFZP761K2322	6111712	6114374	9	3	1138870	0.58958	0.27774
PITPNA	1421012	1466110	134	12	1138870	0.58944	0.27778
PPFIA1	70116806	70230509	221	5	1138870	0.58938	0.2778
MTRNR2L2	79945819	79946855	3	1	1138870	0.58916	0.27788
FKBP1C	63921351	63922929	10	2	1138870	0.58898	0.27794
TBP	170863390	170881958	27	4	1138870	0.58894	0.27795
CLEC10A	6977856	6983626	18	5	1138870	0.58889	0.27797
TACSTD2	59041099	59043166	6	2	1138870	0.58878	0.27801
SLC29A4	5314000	5346501	70	10	1138870	0.58815	0.27821
TBXAS1	139476850	139720125	515	59	1138870	0.58793	0.27829
GPN3	110890289	110907073	16	2	1138870	0.58787	0.27831
C11orf86	66742748	66744475	2	1	1138870	0.58753	0.27842
SF3A2	2236520	2248678	23	6	1100337	0.58748	0.27844
IFT81	110562140	110656602	89	12	1138870	0.58731	0.2785
PDS5A	39824483	39979576	385	25	1138870	0.5871	0.27857
SOGA2	8705659	8832776	348	38	1138564	0.58705	0.27858
RHOBTB3	95049226	95160087	188	27	1138870	0.58695	0.27862
L3MBTL1	42136320	42179590	89	9	1138870	0.5869	0.27863
PRICKLE1	42852140	42984157	376	36	1138870	0.58651	0.27877
ATP6V1B1	71163012	71192536	91	18	1138870	0.58626	0.27885
LATS1	149979289	150039392	64	1	1138870	0.58601	0.27893
VPREB3	24094930	24096655	5	1	1138870	0.58557	0.27908
LILRB2	54777675	54785039	3	2	1138870	0.58514	0.27923
CCDC89	85394893	85397320	5	2	1138870	0.58468	0.27938
RPS2	2012053	2014861	20	4	1138870	0.58462	0.2794
HIST1H1D	26234440	26235216	3	1	1138870	0.58458	0.27942
RPL23	37004118	37010096	10	4	1138870	0.58448	0.27945
NHLRC3	39612443	39624246	16	6	1138870	0.58429	0.27951
IFIT5	91174343	91180758	20	5	1138870	0.58416	0.27956
ZPBP	49890017	50160925	547	15	1138870	0.58396	0.27962
ATP2B3	152783134	152848397	140	17	1138870	0.58383	0.27967
GRID2IP	6537093	6591067	117	20	1138870	0.58366	0.27973
KDM6B	7743222	7758114	20	5	1138870	0.58364	0.27973
ODAM	71062213	71070293	22	4	1138870	0.58344	0.2798
LIPA	90973326	91174314	533	45	1138870	0.58338	0.27982
LRFN2	40359325	40555204	638	41	1138870	0.5833	0.27985
SERPINA4	95027428	95036250	34	5	1138870	0.58316	0.27989
IL31RA	55147207	55218678	156	20	1138870	0.58309	0.27992
NANOS2	46416475	46418036	3	1	1138870	0.58307	0.27992
KIF16B	16252749	16554078	1093	50	1138870	0.58308	0.27992
CELF4	34823010	35146000	778	72	1138870	0.58265	0.28006
LRRC69	92114060	92231464	303	10	1138870	0.58264	0.28007
SMARCB1	24129150	24176703	260	13	1138870	0.58258	0.28009
BACE1	117156402	117186975	51	12	1138870	0.58245	0.28013
ESPNL	239008798	239041928	50	6	1138870	0.58227	0.28019
AHSP	31539185	31540124	5	2	1138870	0.58216	0.28023
PRKCQ	6469105	6622263	396	45	1138870	0.58207	0.28026
GPR157	9160364	9189229	72	8	1138870	0.58173	0.28037
NAV1	201592411	201796102	383	34	1138870	0.5816	0.28042
REST	57774075	57802010	72	12	1138870	0.58157	0.28043
AC009365.3	132333553	132413528	185	22	1138870	0.58156	0.28043
EWSR1	29663998	29696515	37	12	1138870	0.58156	0.28043
2011-03-01	16067248	16180871	129	16	1138870	0.58145	0.28047
BTBD2	1985447	2034880	59	11	1138870	0.5811	0.28059
UBAC2	99853028	100038688	399	23	1138870	0.58083	0.28068
C12orf76	110465872	110511491	88	13	1138870	0.58073	0.28071
SGSM2	2240792	2284352	161	19	1138870	0.58062	0.28075
BANF2	17674317	17716516	145	16	1138870	0.58061	0.28075
PPIL2	22006559	22054304	137	13	1138870	0.58031	0.28085
NRCAM	107788068	108097161	1058	42	1138870	0.5802	0.28089
NKX3-1	23536206	23540440	6	2	1138870	0.58006	0.28094
LCNL1	139876356	139880862	11	2	1138870	0.57987	0.281
RPN1	128338817	128399918	168	13	1138870	0.57985	0.28101
MGST2	140586922	140661899	219	32	1138870	0.57983	0.28102
PHACTR1	12717893	13288645	1275	55	1138870	0.57952	0.28112
POGZ	151375200	151431941	61	3	1138870	0.57929	0.2812
GOLM1	88641061	88715088	225	17	1138870	0.57916	0.28124
MIP	56843286	56862950	29	7	1138870	0.57913	0.28125
TMEM180	104221149	104236802	29	6	1138870	0.57907	0.28127
DECR2	451826	462487	20	3	1138870	0.57896	0.28131
ZNF720	31724550	31806190	145	7	1132758	0.57892	0.28132
RRS1	67341263	67342966	5	2	1138870	0.57873	0.28139
HP	72088491	72094954	15	5	1138870	0.57869	0.2814
LDOC1L	44888452	44894178	20	2	1138870	0.57841	0.28149
FGD1	54471887	54522599	44	2	1138870	0.57836	0.28151
CTD-2215E18.1	96424779	96519354	170	24	1138870	0.57833	0.28152
FNTA	42889337	42940931	24	4	1125562	0.57824	0.28155
MMD2	4945620	4998844	184	18	1138870	0.57804	0.28162
HSF2BP	44949072	45079374	163	7	1138870	0.57747	0.28181
CAPN15	577717	604636	18	2	1040398	0.57738	0.28184
CA8	61099906	61193971	310	23	1138870	0.57734	0.28186
POC1A	52109269	52188706	50	5	1138870	0.57729	0.28187
TICRR	90118713	90174287	102	7	1138870	0.57714	0.28192
VPS39	42450899	42500514	81	7	1138870	0.57659	0.28211
CD300LB	72517313	72527613	28	5	1138870	0.57646	0.28215
ARHGEF12	120207787	120360645	188	9	1138870	0.57627	0.28222
AMD1	111195973	111216916	67	8	1138870	0.57621	0.28224
ASB14	57302375	57326710	34	7	1138870	0.57617	0.28225
TNFSF15	117546915	117568406	27	8	1138870	0.57606	0.28229
COMMD6	76099350	76123575	71	10	1138870	0.57592	0.28233
LY6G6F	31674640	31685581	27	10	1138870	0.57565	0.28243
EPHA5	66185281	66536213	1258	56	1138870	0.57539	0.28251
AC005082.1	23210760	23234503	65	5	1138870	0.57529	0.28255
SLC5A8	101549271	101604185	145	16	1138870	0.57514	0.2826
USP26	132158659	132231137	25	2	1138870	0.57499	0.28265
USP18	18632666	18660164	16	2	1138870	0.5748	0.28271
ZDBF2	207139387	207179148	48	5	1138870	0.57455	0.2828
2006-03-01	10353815	10440500	57	2	1138870	0.57424	0.2829
GPR15	98250743	98251960	2	1	1138870	0.574	0.28298
ZNF385C	40177594	40217383	58	5	1138870	0.57392	0.28301
CCDC83	85566144	85631064	204	17	1138870	0.57384	0.28304
TAS2R9	10961693	10962767	1	1	1138870	0.57378	0.28306
CA5B	15706953	15805747	130	12	1138870	0.5737	0.28309
CDAN1	43015757	43029324	19	2	1138870	0.57364	0.2831
C19orf44	16607122	16632163	48	5	1138870	0.57349	0.28316
PLP2	49028273	49031588	1	1	252620	0.57302	0.28331
FCHSD1	141018869	141030986	49	12	1138870	0.57287	0.28337
RYR3	33603163	34158303	2000	154	1138870	0.57269	0.28343
CBX6	39257455	39268319	15	5	1138870	0.57253	0.28348
KCTD9	25285366	25315992	67	3	1138870	0.57249	0.28349
TEAD4	3068496	3149839	248	29	1137422	0.57246	0.2835
TNIP2	2743375	2758103	53	9	1138870	0.572	0.28366
RIBC1	53449639	53458059	3	1	843453	0.5719	0.2837
CASC3	38296571	38328436	36	4	1138870	0.57163	0.28379
FDCSP	71091788	71100969	15	4	1138870	0.57153	0.28382
GOLIM4	167726465	167813763	216	21	1138870	0.5715	0.28383
ALKBH2	109525996	109531436	13	5	1138870	0.57151	0.28383
ITGB3BP	63906441	64059392	314	12	1138870	0.57135	0.28388
AC115618.1	48431482	48433275	2	1	1138870	0.57132	0.28389
GINS4	41386725	41402565	44	12	1138870	0.57127	0.28391
KCNH2	150642049	150675403	74	12	1138870	0.57117	0.28394
TOR1AIP1	179851177	179894135	103	10	1138870	0.57104	0.28399
C3orf20	14716606	14814541	212	27	1138870	0.57099	0.284
GPR139	20042807	20085239	152	17	1138870	0.57082	0.28406
C16orf72	9185505	9215497	59	6	1138870	0.57061	0.28413
QRICH2	74270130	74303761	114	10	1138870	0.57046	0.28418
SIGLEC12	51994611	52005043	78	12	1138870	0.57018	0.28428
HVCN1	111065646	111142755	64	3	1138870	0.57005	0.28432
OBP2A	138437985	138441815	4	1	1138870	0.57002	0.28433
NKX2-4	21376005	21378666	1	1	1138870	0.57	0.28434
TCEAL7	102585124	102587254	1	1	1138870	0.56996	0.28435
ISG20L2	156691683	156698591	10	4	1138870	0.56987	0.28438
KRT6A	52880958	52887041	37	5	1138870	0.56979	0.28441
SCN2B	118032666	118047388	37	8	1138870	0.56965	0.28446
TP53INP2	33292094	33301243	5	2	1138870	0.56954	0.2845
TMEM159	21169698	21191937	35	6	1138870	0.56943	0.28453
ERMAP	43282795	43310660	44	10	1138870	0.56938	0.28455
JPH3	87635441	87731762	445	43	1138870	0.56936	0.28456
Z97053.1	43234346	43248126	19	4	1138870	0.56931	0.28457
SLC1A5	47278140	47291851	36	8	1138870	0.56885	0.28473
SNAI3	88744090	88752901	16	5	1138870	0.56882	0.28474
RP11-738G5.2	50448945	50466973	23	3	1138870	0.56848	0.28485
TMEM45A	100211463	100296288	223	13	1138870	0.56837	0.28489
N4BP2L1	32974861	33002315	62	13	1138870	0.56832	0.28491
ZNF331	54024235	54083523	227	19	1138870	0.56805	0.285
FAM35A	88853918	88951225	197	12	1138870	0.56801	0.28502
LPO	56295909	56345879	69	13	1138870	0.56798	0.28503
OR6F1	247875045	247876105	7	3	1138870	0.56765	0.28514
CUTA	33384219	33386094	2	1	1138870	0.56713	0.28531
NXPH2	139428342	139537918	208	25	1138870	0.56681	0.28542
CALCRL	188207856	188313187	227	19	1138870	0.5663	0.2856
IL21R	27413483	27462115	145	26	1138870	0.56627	0.2856
ALDH1L1	125822412	125916837	374	28	1138870	0.56624	0.28562
MFAP2	17300997	17307330	15	3	1138870	0.56619	0.28563
ZNF837	58878985	58892427	37	5	1138870	0.56611	0.28566
FUT9	96463860	96663488	696	38	1138870	0.56575	0.28578
PSMF1	1093906	1160596	127	20	1138870	0.56572	0.28579
KLRG2	139137436	139168458	109	11	1138870	0.56558	0.28584
AIRE	45705721	45718531	28	8	1138870	0.56524	0.28596
NR1H4	100867486	100958191	88	8	1138870	0.56513	0.28599
SRSF4	29474255	29508499	61	12	1138870	0.56508	0.28601
RP11-861L17.3	66567018	66569492	6	2	1138870	0.56487	0.28608
METTL7B	56075330	56078395	6	2	1138870	0.56474	0.28613
C4orf29	128886461	128960866	92	7	1138870	0.56417	0.28632
FGF1	141971743	142077617	230	30	1137309	0.56388	0.28642
HCAR1	123104824	123215390	242	18	1138870	0.56382	0.28644
PAGE5	55246788	55250541	2	1	1138870	0.56372	0.28647
LAMA4	112429963	112576141	352	32	1138870	0.56361	0.28651
B4GALNT2	47209822	47247351	78	12	1138870	0.56359	0.28652
GRWD1	48949030	48960279	34	5	1138870	0.56355	0.28653
PGBD2	249200395	249214145	9	2	1138870	0.5635	0.28655
TFRC	195754054	195809060	147	15	1138870	0.56337	0.28659
RBBP4	33116743	33151812	71	3	1138870	0.56323	0.28664
MATR3	138609441	138667360	32	2	1138870	0.56293	0.28674
PHGDH	120202421	120286838	183	22	1138870	0.56256	0.28687
NXNL1	17566234	17571763	22	4	1138870	0.56242	0.28692
KLHL24	183353356	183402265	187	2	1138870	0.56203	0.28705
C10orf126	29135337	29170827	83	8	1138870	0.56194	0.28708
PUS10	61167357	61245394	127	20	1138870	0.56183	0.28711
WBP4	41635410	41658137	13	5	1138870	0.56151	0.28722
NT5DC1	116422012	116570660	324	21	1138870	0.56142	0.28725
CACNA2D1	81575760	82073114	1429	90	1138870	0.56092	0.28742
DGKQ	952675	980683	82	13	1138870	0.56077	0.28748
PRR25	855443	863861	4	2	1138870	0.56075	0.28748
BHLHA15	97840739	97842291	6	3	1138870	0.56033	0.28763
TPPP	660883	693510	33	5	1117114	0.56019	0.28768
ABR	906758	1132315	459	58	1136939	0.56005	0.28772
GLUD1	88810243	88854623	91	10	1138870	0.56	0.28774
WNT7B	46316242	46373009	66	9	1009450	0.55986	0.28779
KIAA1191	175773064	175788971	24	5	1138870	0.55982	0.2878
DUSP6	89741009	89747048	27	5	1138870	0.55954	0.2879
UNC13D	73823306	73840798	53	6	1138870	0.55913	0.28804
ZNF831	57766075	57834168	145	24	1138870	0.55852	0.28824
RPE	210867289	210886300	16	4	1138870	0.55851	0.28825
METTL18	169761670	169764107	6	3	1138870	0.55847	0.28826
DHX16	30620896	30640814	33	8	1138870	0.55845	0.28827
CBX3	26240782	26252976	23	4	1138870	0.55837	0.2883
USP30	109460894	109525831	95	14	1138870	0.55834	0.28831
C11orf31	57508825	57510986	3	1	1138870	0.55824	0.28834
ISL2	76629065	76634817	15	4	1138870	0.55783	0.28848
NHP2	177576461	177580968	9	2	1138870	0.55763	0.28855
RC3H2	125606835	125667620	94	10	1138870	0.55743	0.28862
FAM110D	26485511	26489119	7	3	1138870	0.55722	0.28869
NIPAL1	47916159	48042188	387	18	1138870	0.55718	0.2887
UGT1A8	234526291	234681956	494	26	1138870	0.55684	0.28882
SPRN	135234170	135382916	495	32	1137715	0.5567	0.28887
RP11-680G10.1	85391069	85393055	5	2	1138870	0.55662	0.28889
TEAD2	49843852	49865714	37	3	1138870	0.55654	0.28892
SPTY2D1	18627948	18656338	87	13	1138870	0.55648	0.28894
PKHD1	51480098	51952423	1523	48	1138870	0.55638	0.28898
PNMA2	26362202	26371608	18	6	1138870	0.5563	0.289
TFF2	43766466	43771237	16	5	1138870	0.55618	0.28904
LCE3D	152551857	152552980	2	1	1138870	0.55602	0.2891
REG4	120336641	120354283	36	4	1138870	0.55576	0.28919
PPM1A	60712470	60765805	87	6	1138870	0.55552	0.28927
DCTPP1	30434940	30441396	2	1	1138870	0.55534	0.28933
C17orf77	72580818	72590348	29	5	1138870	0.55524	0.28936
BMP3	81952119	81978685	51	7	1138870	0.55523	0.28937
UCKL1	62571186	62587769	6	2	1138870	0.55524	0.28937
FOXRED2	36883237	36903148	57	6	1138870	0.55516	0.28939
HOXB13	46802125	46806540	6	3	1138870	0.55508	0.28942
RNASEH2B	51483814	51544592	97	15	1138870	0.55493	0.28947
AL353698.1	56100757	56102014	2	1	1138870	0.5549	0.28948
SIGIRR	405716	417455	2	1	1138870	0.5548	0.28951
PFAS	8150936	8173809	61	10	1138870	0.55475	0.28953
IPO4	24649425	24658170	16	5	1138870	0.5547	0.28955
RP11-468E2.2	24649601	24659622	16	5	1138870	0.5547	0.28955
FRMD6	51955818	52197445	721	73	1138870	0.55423	0.28971
SPINK5	147405246	147516852	515	13	1138870	0.55404	0.28977
CDYL	4706393	4955785	462	42	1133115	0.55399	0.28979
PROB1	138727635	138730885	3	1	1138870	0.55393	0.28981
GSN	123970072	124095121	236	19	1138870	0.55392	0.28982
ZSCAN9	28192664	28201260	23	5	1138870	0.55389	0.28983
SLC38A4	47158546	47226191	201	28	1138870	0.55369	0.2899
EDN2	41944446	41950344	14	3	1138870	0.55357	0.28994
FAM21C	46222648	46288409	11	1	1058302	0.55339	0.29
C15orf53	38988799	38992239	20	4	1138870	0.55338	0.29
ZNF487	43932282	43991517	170	15	1138870	0.55328	0.29004
AP003041.2	129936836	129944012	38	4	1138870	0.55286	0.29018
ZNF689	30613879	30635333	4	1	1138870	0.55275	0.29022
SYNC	33145507	33169197	39	2	1138870	0.55272	0.29023
TMEM119	108983622	108992096	22	7	1138870	0.5525	0.2903
TAP2	32781544	32806599	228	28	1138870	0.55245	0.29032
SPTAN1	131314866	131395941	47	1	1128967	0.55244	0.29032
NKX2-2	21491648	21494664	5	2	1138870	0.55217	0.29042
CD302	160625364	160654753	91	12	1138870	0.55206	0.29045
COL9A1	70924764	71012786	369	29	1138870	0.55178	0.29055
MMP13	102813724	102826463	27	5	1138870	0.55157	0.29062
SETD7	140417095	140527853	260	36	1138870	0.55147	0.29066
PRELP	203444956	203460480	1	1	1032406	0.55127	0.29072
RAB37	72666717	72743474	53	9	1138870	0.55097	0.29083
KIAA0247	70078313	70181859	138	17	1138870	0.55074	0.29091
SLC24A2	19507450	19786926	726	49	1138870	0.55059	0.29096
IKZF4	56401443	56432219	26	4	1138870	0.55053	0.29098
KRT8	53290977	53343738	163	18	1138870	0.5504	0.29102
RPL5	93297582	93307481	9	3	1138870	0.55037	0.29103
HEYL	40089825	40105617	32	11	1138870	0.55029	0.29106
TMEM205	11453452	11457194	2	1	1138870	0.54996	0.29117
SUGT1	53226844	53275044	100	3	1138870	0.54987	0.29121
CFB	31895475	31919825	70	13	1138870	0.54946	0.29135
FBP2	97321002	97356075	174	15	1138870	0.54936	0.29138
ATP1A1	116915290	116952883	50	3	1138870	0.54914	0.29145
NSG1	4349867	4420785	225	31	1138870	0.54912	0.29146
FOXD2	47901689	47906363	6	2	1138870	0.54898	0.29151
C1orf110	162794248	162838605	205	27	1138870	0.54882	0.29157
TPK1	144149034	144533488	824	50	1138870	0.54864	0.29162
LY6G5B	31637944	31641553	13	5	1138870	0.54843	0.2917
MASP1	186935942	187009810	212	34	1138870	0.54789	0.29188
NIFK	122484521	122494499	23	3	1138870	0.54789	0.29189
C10orf90	128113566	128359079	590	57	1138870	0.54776	0.29193
ARSH	2924654	2951612	14	4	642513	0.54776	0.29193
UTP14C	52598827	52607736	11	3	1138870	0.54769	0.29195
FAHD1	1876968	1890208	124	3	1138870	0.54765	0.29197
KIAA1549	138516126	138666064	426	30	1138870	0.54737	0.29206
TMEM9	201103900	201140702	119	17	1138870	0.54729	0.29209
DUOXA1	45409569	45422136	22	6	1138870	0.54727	0.2921
CHIC1	72783036	72906937	86	7	1128565	0.54707	0.29216
OR7G1	9225274	9226439	7	2	1138870	0.54686	0.29224
KATNA1	149916009	149970108	86	1	1138870	0.5468	0.29226
ALKBH7	6372444	6375042	7	2	1138870	0.54673	0.29228
DTX4	58938903	58976060	53	8	1138870	0.54671	0.29229
KIF26B	245318287	245872733	1432	143	1138870	0.5465	0.29236
HOXA7	27193335	27197555	6	2	1138870	0.54648	0.29237
FARP2	242295658	242434256	347	21	1138870	0.54635	0.29241
HOXD3	177001340	177037830	75	11	1138870	0.54616	0.29248
ZNF594	5082831	5095178	20	5	1138870	0.54565	0.29265
OR51D1	4660945	4662068	5	2	1138870	0.54539	0.29274
MGME1	17949556	17971765	65	7	1138870	0.54531	0.29277
TAF1A	222731244	222763275	20	1	1138870	0.5452	0.29281
TYMS	657604	673578	65	4	1138870	0.54504	0.29286
LNX2	28120050	28194541	208	21	1138870	0.54479	0.29295
RWDD1	116892530	116918838	58	11	1138870	0.54475	0.29296
B4GALT5	48249482	48330415	164	11	1138870	0.54473	0.29297
CCR9	45927996	45944667	34	8	1138870	0.54468	0.29299
VARS2	30876019	30894236	84	8	1138870	0.54456	0.29303
PINLYP	44080952	44088116	26	7	1138870	0.54447	0.29306
TCP10L	33948862	33959683	26	4	1138870	0.5443	0.29312
VPS37C	60897728	60929089	101	4	1138870	0.54407	0.2932
CREB3L1	46299212	46342972	67	10	1138870	0.54393	0.29325
CLIC3	139889087	139891255	1	1	1138870	0.54369	0.29333
CDCP2	54598747	54619443	90	15	1138870	0.54354	0.29338
OR9I1	57885972	57886916	1	1	1138870	0.54347	0.2934
TRIM14	100831557	100881494	55	11	1138870	0.54336	0.29344
SYN1	47431303	47479252	37	4	1138870	0.54315	0.29351
TAX1BP1	27778950	27884183	213	25	1138870	0.54294	0.29359
CHRDL2	74407474	74442430	61	12	1138870	0.5429	0.2936
OR10G6	123864870	123865868	4	2	1138870	0.54262	0.2937
COL24A1	86194916	86622626	1549	54	1138870	0.54248	0.29374
OR5L1	55578854	55579952	5	1	1138870	0.54201	0.29391
AC116407.2	30506379	30506885	2	1	1138870	0.54201	0.29391
TMEM80	695428	705028	35	8	1138870	0.54177	0.29399
CCNB1IP1	20779527	20801471	68	11	1138870	0.54162	0.29404
C9orf43	116172334	116191964	40	3	1138870	0.54147	0.29409
ANKRD30A	37414785	37673039	461	22	1138870	0.54123	0.29417
CMTR2	71315292	71323618	20	5	1138870	0.54118	0.29419
ZNF571	38045684	38085673	76	9	1138870	0.54074	0.29434
C15orf56	40542865	40545170	6	1	1138870	0.54047	0.29444
PNLDC1	160221298	160241736	60	12	1138870	0.54027	0.29451
POR	75528518	75616173	130	22	1138870	0.53944	0.29479
ARHGDIG	318726	333003	15	3	1138870	0.53944	0.29479
PAPOLG	60983365	61029220	97	12	1138870	0.53932	0.29483
HEXDC	80376194	80400521	46	5	1138870	0.53931	0.29484
KRTAP9-3	39388715	39389705	3	2	1138870	0.53898	0.29495
NDUFC1	140188034	140223705	59	4	1138870	0.53881	0.29501
WWTR1	149235022	149454501	646	50	1138870	0.53878	0.29502
SPIRE2	89884587	89937727	165	12	1138870	0.5386	0.29508
RSL1D1	11929056	11945442	28	3	1138870	0.53855	0.2951
ABCA1	107543283	107690518	471	63	1138870	0.53848	0.29512
IGFBP1	45927956	45933267	14	4	1138870	0.53832	0.29518
PLGRKT	5357973	5437878	261	19	1138870	0.53832	0.29518
NDUFB11	47001615	47004903	1	1	1138870	0.53825	0.2952
RAB11FIP3	475619	573011	213	16	1138870	0.53803	0.29528
REL	61108656	61158745	71	16	1138870	0.53801	0.29529
C2orf68	85833777	85839189	3	2	1138870	0.53775	0.29538
UBQLN3	5528530	5531215	5	2	1138870	0.53773	0.29538
DLX1	172949468	172954405	7	4	1138870	0.53765	0.29541
C1orf94	34632484	34684732	138	14	1138870	0.5376	0.29543
TTC36	118398187	118401912	1	1	1138870	0.53754	0.29545
AP001816.1	102268937	102270040	1	1	1138870	0.53712	0.29559
POLR2L	837356	842545	29	2	1138870	0.53713	0.29559
PPP1R9A	94536514	94925727	619	26	1138870	0.5371	0.2956
EXTL2	101337943	101361554	24	6	1138870	0.53705	0.29562
FAM19A3	113263041	113269857	16	4	1138870	0.53704	0.29562
ORAI2	102073553	102097268	25	4	1138870	0.53704	0.29562
C10orf12	98741041	98745582	4	2	1138870	0.53702	0.29563
PAX8	113973574	114036527	204	21	1138870	0.53572	0.29608
CFB	31895475	31919861	71	13	1138870	0.53558	0.29612
SLC2A4	7184986	7191576	7	2	1138870	0.53554	0.29614
CD48	160648536	160681641	11	3	1106235	0.53527	0.29623
ODF3L1	76016318	76020029	3	2	1138870	0.53525	0.29624
NAT9	72766686	72772506	17	3	1138870	0.53506	0.2963
CNGA4	6255995	6265659	14	5	1138870	0.53504	0.29631
CCDC154	1484384	1494557	70	12	1138870	0.53494	0.29634
SLC10A1	70242134	70264006	29	3	1138870	0.5347	0.29643
SLC35F3	234040679	234460262	1244	91	1138870	0.53451	0.2965
CD55	207494853	207534311	71	7	1138870	0.53442	0.29652
THYN1	134118173	134123264	5	2	1138870	0.53421	0.2966
OR5H14	97868170	97869249	5	1	1138870	0.53338	0.29689
TEKT5	10721358	10788802	321	28	1138870	0.53331	0.29691
KPNB1	45726842	45762871	46	8	1138870	0.53318	0.29696
ZNF611	53206066	53238326	89	7	1138870	0.53316	0.29696
NUP155	37288239	37371283	121	9	1138870	0.53304	0.297
TMEM248	66386212	66423538	72	7	1128898	0.53296	0.29703
GLB1L2	134201768	134248235	102	25	1138870	0.53257	0.29717
TATDN2	10289707	10322902	90	12	1138870	0.53248	0.2972
PADI2	17393256	17445948	228	11	1138870	0.53233	0.29725
SRRD	26879843	26890624	25	7	1138870	0.53177	0.29744
PHACTR3	58152564	58422766	681	49	1138557	0.53159	0.2975
EPS8L3	110292702	110306649	32	8	1138870	0.53159	0.29751
DIRC1	189598882	189654831	143	6	1138125	0.53158	0.29751
CYP46A1	100150641	100193638	109	13	1138870	0.53145	0.29755
AC026461.1	56662971	56666150	8	3	1138870	0.53131	0.2976
NFKBIA	35870717	35873955	11	4	1138870	0.53125	0.29762
TRPM4	49660998	49715093	141	11	1138870	0.53111	0.29767
ZNF778	89284118	89295363	61	6	1138870	0.53107	0.29769
DHCR7	71139239	71163914	32	2	1138870	0.53086	0.29776
FAM177A1	35514113	35582336	249	24	1138870	0.53084	0.29776
PHKG2	30759591	30772490	2	1	1138870	0.53082	0.29777
ANKRD13A	110436991	110477568	56	9	1138870	0.53058	0.29785
LACRT	55024595	55028679	1	1	1138870	0.5305	0.29788
CDKN1C	2904443	2907111	2	1	1138870	0.53043	0.29791
ALMS1	73612886	73837920	372	9	1138870	0.53018	0.29799
GLRX5	95999840	96011061	43	11	1138870	0.5301	0.29802
RBP4	95351444	95361501	45	5	1138870	0.53004	0.29804
VWCE	61025762	61062896	1	1	1138870	0.53006	0.29804
ACSM5	20420856	20452658	196	11	1138870	0.52996	0.29807
TAB2	149539777	149732749	631	35	1138870	0.5299	0.29809
WDR24	734622	740444	8	2	1138870	0.52977	0.29814
EBF4	2673524	2740753	159	18	1138870	0.52974	0.29815
GPX8	54455946	54462899	13	2	1138870	0.52969	0.29816
C4orf3	120218207	120225600	17	5	1138870	0.52967	0.29817
KLKB1	187130133	187179625	178	15	1138870	0.52955	0.29821
AURKAIP1	1309110	1310875	3	2	843453	0.5293	0.2983
CCNYL1	208576264	208626563	93	3	1138870	0.52927	0.29831
RP11-444E17.6	44240931	44346694	213	24	1138870	0.52904	0.29839
GUSB	65425671	65447301	39	6	1108526	0.529	0.2984
DIRAS3	68511645	68517314	7	2	1138870	0.5287	0.29851
SH2D4A	19171128	19253729	259	30	1138870	0.52869	0.29851
SGK2	42187608	42216877	26	4	1138870	0.52868	0.29851
QPRT	29674600	29710020	33	5	1138870	0.52821	0.29868
FAM3A	153733350	153744566	1	1	1138870	0.52799	0.29875
GPR17	128403439	128410213	25	8	1138870	0.52786	0.2988
ZNF214	7020549	7041599	70	6	1138870	0.52724	0.29901
CELSR3	48673902	48700348	19	2	1138870	0.52715	0.29904
CHD7	61591337	61779465	324	14	1138870	0.52711	0.29906
ZNF606	58488421	58514717	77	6	1138870	0.52707	0.29907
DCLK1	36345478	36705443	1036	75	1138870	0.52704	0.29908
NUDCD2	162873532	162887146	18	4	1138870	0.52691	0.29913
SMS	21958691	22025798	139	16	1138870	0.52637	0.29931
TEKT3	15207128	15244958	109	14	1138870	0.52623	0.29936
FAM208B	5726801	5805703	175	18	1138870	0.52622	0.29937
FLI1	128556430	128683162	322	38	1138870	0.52602	0.29944
SEC61A2	12171636	12211960	115	7	1138870	0.52592	0.29947
ZNF267	31885079	31928668	20	8	720988	0.52577	0.29952
RET	43572475	43625799	213	22	1138870	0.52559	0.29958
OR5A2	59189416	59190449	2	1	1138870	0.52548	0.29963
NFX1	33290509	33371155	75	8	1138870	0.52532	0.29968
NEIL1	75639296	75647592	5	2	1138870	0.52526	0.2997
TBC1D10C	67171386	67177560	10	2	1138870	0.52524	0.29971
RAD9B	110939460	110969891	37	4	1138870	0.52495	0.29981
ZNF592	85291866	85349659	130	18	1138870	0.52475	0.29988
LIN54	83831126	83934079	61	2	1103560	0.52471	0.29989
DIEXF	210001352	210030910	79	8	1138870	0.52468	0.2999
AC010336.1	7963689	7968427	9	3	1138870	0.5247	0.2999
ALDH3A1	19641297	19652256	12	3	1138870	0.52464	0.29992
UBR4	19401000	19536770	230	17	1138870	0.52458	0.29994
COL4A3	228029281	228179508	687	51	1138870	0.52451	0.29996
DUSP27	167063282	167098402	117	14	1138870	0.52393	0.30016
MOGAT3	100838288	100844302	7	2	1138870	0.52395	0.30016
OR4F15	102358366	102359350	1	1	1138870	0.52382	0.3002
PAQR9	142668006	142682178	18	6	1138870	0.52375	0.30022
SF3B2	65818200	65836779	27	4	1138870	0.52342	0.30034
LTB	31548302	31550299	1	1	1138870	0.52324	0.3004
GSC	95234553	95236562	4	1	1138870	0.52324	0.3004
AARD	117950438	117956726	9	2	1138870	0.52317	0.30043
LGALS13	40093164	40098116	4	2	1138870	0.52316	0.30043
LOXHD1	44056935	44236996	570	59	1138870	0.52292	0.30052
MED26	16685718	16739873	80	8	1138870	0.52278	0.30056
HNRNPA1	54673977	54680872	5	2	1138870	0.5227	0.30059
PRSS22	2902728	2908171	10	3	1138870	0.52266	0.30061
DHRS3	12627939	12677737	107	17	1138870	0.52198	0.30084
GORASP2	171784974	171823639	81	9	1138870	0.52199	0.30084
SOHLH1	138585253	138591374	30	5	1138870	0.52177	0.30092
OR6X1	123624196	123625253	2	1	1138870	0.52173	0.30093
TOMM70A	100082275	100120242	74	12	1138870	0.52167	0.30095
LRFN3	36426260	36436669	9	1	1138870	0.52152	0.301
CTD-2228K2.5	466239	473213	34	7	1138870	0.52104	0.30117
NRG2	139226364	139422884	332	31	1138870	0.52093	0.30121
TSHB	115572415	115576941	20	3	1138870	0.5206	0.30132
KAT5	65479467	65487075	22	5	1138870	0.5206	0.30132
AC110619.2	241388732	241396131	17	7	1138870	0.52058	0.30133
RP11-497E19.2	85994943	85995730	3	1	1138870	0.52058	0.30133
NKX6-3	41502697	41508855	20	6	1138870	0.52014	0.30148
EZH1	40852293	40897071	30	3	1138870	0.52009	0.3015
RELA	65421067	65430565	10	3	1138870	0.52002	0.30153
NPEPL1	57264187	57294294	98	12	1138870	0.51985	0.30159
CDH16	66942025	66952887	14	4	1138870	0.51981	0.3016
RAVER1	10426888	10444316	56	10	1138870	0.51947	0.30172
ST7-OT4	116593953	116738860	107	17	1138870	0.5194	0.30174
PTPRN	220154345	220174370	40	6	1120921	0.51926	0.30179
HNRNPM	8509651	8553998	120	11	1138870	0.51922	0.3018
GNMT	42928496	42931618	9	3	1138870	0.51918	0.30182
POU6F1	51580719	51611477	63	11	1138870	0.51911	0.30184
HUS1	47735328	48019178	1090	58	1138870	0.51898	0.30189
FAM217B	58508819	58523735	6	2	1138870	0.51894	0.3019
AC092811.1	225600404	225602040	3	1	1138870	0.51875	0.30197
KRTAP11-1	32252966	32253874	1	1	1138870	0.51875	0.30197
RPS3A	152020725	152025804	3	2	1138870	0.51856	0.30203
ZC3H12A	37940153	37949980	9	3	1138870	0.51811	0.30219
LCN12	139844003	139849949	18	4	1138870	0.51801	0.30223
HIST1H4E	26204858	26206266	11	3	1138870	0.51784	0.30229
PEX5	7341281	7371170	112	8	1138870	0.51757	0.30238
AAMP	219128850	219134980	7	2	1138870	0.51754	0.30239
RP11-77K12.1	75446582	75498604	134	6	1138870	0.51713	0.30253
TCTN1	111051832	111087235	18	2	1138870	0.51705	0.30256
C9orf141	139863695	139866442	4	1	1138870	0.51702	0.30257
RPL24	101399935	101405626	7	3	1138870	0.51698	0.30258
RPP38	15139179	15181817	168	18	1138870	0.51688	0.30262
NUFIP1	45513384	45563618	56	11	1138870	0.51625	0.30284
ERC2	55542336	56502391	2626	84	1138870	0.51615	0.30287
CEP97	101442769	101489406	74	8	1138870	0.51596	0.30294
LRMP	25173936	25261268	318	40	1138870	0.51597	0.30294
CENPU	185615772	185655287	253	4	1138870	0.51591	0.30296
ACTR8	53901093	53916229	41	7	1138870	0.51589	0.30297
PRSS27	2762419	2770552	1	1	252620	0.5157	0.30303
MRPL55	228294380	228297013	1	1	1138870	0.51567	0.30304
ATR	142168077	142297668	264	11	1138870	0.51566	0.30305
CEBPA	33790840	33793470	4	1	1138870	0.51564	0.30305
PPP1R15B	204372515	204380919	9	3	1138870	0.51563	0.30306
TRIM26	30152232	30181204	117	15	1138870	0.51553	0.30309
SOWAHB	77816082	77819002	6	2	1138870	0.51526	0.30319
BIK	43506754	43525718	38	4	1138870	0.51523	0.3032
RPL36A	100645812	100651105	4	2	1138870	0.5152	0.30321
RNF14	141337893	141369856	46	2	1138870	0.51491	0.30331
GPC4	132434131	132549518	71	2	1126388	0.5148	0.30335
MED13	60019966	60142643	96	6	1131391	0.51468	0.30339
HNRNPA1L2	53191605	53217919	60	2	1138870	0.51405	0.30361
HIGD1C	51347705	51364289	85	8	1138870	0.51392	0.30365
ZNF395	28203102	28260218	34	3	1138870	0.51391	0.30366
RASAL1	113536624	113574044	134	9	1138870	0.51366	0.30374
OR10G3	22037934	22038875	5	2	1138870	0.51354	0.30379
TRDMT1	17184253	17244053	190	7	1138870	0.51326	0.30388
RPUSD3	9879533	9886286	11	4	1138870	0.51323	0.30389
CCDC101	28565236	28603111	61	7	1110826	0.51304	0.30396
GATM	45653322	45694525	72	4	1138870	0.51253	0.30414
ERVFRD-1	11102722	11111965	40	7	1138870	0.51249	0.30415
COL11A2	33130458	33160276	91	14	1138870	0.51246	0.30416
LMTK2	97736197	97838945	237	17	1138870	0.51203	0.30431
LCE2B	152647771	152659877	32	4	1138870	0.51196	0.30434
KIAA1199	81071684	81244117	270	40	1138870	0.51193	0.30435
KCNA3	111214310	111217655	1	1	1138870	0.51176	0.30441
METTL6	15422782	15482073	130	14	1138870	0.51173	0.30442
NEBL	21068902	21463116	847	46	1138870	0.51156	0.30448
AP001631.10	44579176	44582387	5	2	961620	0.51136	0.30455
CMIP	81478775	81745367	999	89	1138870	0.51132	0.30456
MEF2C	88013975	88199922	316	22	1138870	0.51124	0.30459
FBXO24	100181605	100198740	15	5	1138870	0.51119	0.30461
NEURL4	7218947	7232712	20	4	1138870	0.51115	0.30462
AGPAT2	139567595	139581875	7	1	1138870	0.51112	0.30463
PSMB9	32811913	32827362	106	13	1138870	0.51092	0.3047
CHMP5	33264940	33281977	16	3	1138870	0.5108	0.30474
B3GALT5	40928369	41045064	369	36	1138870	0.51074	0.30477
DCAF8L1	27996110	27999566	2	1	1138870	0.51073	0.30477
AP003062.1	134855246	134856693	5	2	1138870	0.51051	0.30485
DAB2	39371780	39462402	255	22	1138870	0.5104	0.30489
UNC93B1	67758575	67772452	26	5	1138870	0.51031	0.30492
SAFB	5623046	5668489	63	7	1138870	0.50972	0.30512
AZI1	79163393	79196799	118	17	1138870	0.5097	0.30513
CCDC105	15121556	15134081	90	17	1138870	0.50969	0.30513
KRT31	39549976	39553844	14	3	1138870	0.50968	0.30514
WDR63	85464830	85598821	356	30	1138870	0.50956	0.30518
TBCEL	120894781	120961484	88	7	1138870	0.50956	0.30518
C2CD4A	62359176	62363116	7	3	1138870	0.50926	0.30528
REM1	30063096	30072708	5	2	1138870	0.50884	0.30543
RUFY2	70100864	70167051	114	5	1138870	0.50878	0.30545
INO80	41271078	41408552	143	13	1138870	0.50872	0.30547
RGS18	192127587	192154945	34	7	1138870	0.50866	0.3055
AHCY	32868074	32899608	18	1	1138870	0.50837	0.3056
CLEC4C	7882011	7904201	41	6	1138870	0.50825	0.30564
ANTXR1	69240310	69476459	569	54	1138870	0.50795	0.30575
BZRAP1	56378592	56406152	76	12	1138870	0.50794	0.30575
GOLT1B	21654715	21671342	76	12	1138870	0.50787	0.30577
ATL2	38522022	38604427	167	14	1138870	0.50764	0.30585
SCHIP1	159557650	159615149	79	16	1138870	0.50764	0.30585
SUPT5H	39926796	39967310	113	8	1138870	0.50751	0.3059
ACER3	76571911	76737841	259	4	1131940	0.50746	0.30591
PIK3R1	67511548	67597649	222	37	1138870	0.50734	0.30596
PTPRU	29563028	29653325	206	27	1138870	0.50731	0.30597
CHADL	41625517	41636938	15	3	1138870	0.50717	0.30602
TTC17	43380482	43516483	276	25	1138870	0.50705	0.30606
COG7	23399814	23464501	65	5	1138870	0.507	0.30608
H3F3C	31944123	31945175	6	3	1138870	0.50673	0.30617
FBLN5	92335756	92414331	221	29	1138870	0.50663	0.30621
VKORC1	31102163	31107301	6	2	1138870	0.5066	0.30622
SMCO4	93211638	93276674	208	20	1138870	0.50602	0.30642
DDX56	44605016	44614650	32	6	1138870	0.506	0.30643
TP63	189349205	189615068	835	91	1138870	0.50595	0.30645
NCAPD2	6602522	6641121	119	11	1138870	0.50594	0.30645
C20orf62	43080624	43093984	13	3	1138870	0.50583	0.30649
SEC14L4	30884900	30901698	59	8	1138870	0.50577	0.30651
ZNF701	53059075	53090427	46	6	1138870	0.5055	0.3066
ZNF862	149535456	149564568	40	6	1138870	0.50543	0.30663
BLMH	28575218	28619074	54	7	1138870	0.50532	0.30667
CCDC58	122078438	122102078	59	10	1138870	0.50523	0.3067
MAP2K6	67410839	67539472	234	30	1138870	0.5051	0.30674
RPS6KA5	91336799	91526980	371	22	1138870	0.50504	0.30677
CLIP4	29320571	29412509	200	22	1138870	0.50481	0.30685
KCNMB3	178957530	178984790	134	17	1138870	0.50467	0.3069
C8orf46	67372238	67430759	132	18	1138870	0.50467	0.3069
ANKRD27	33087913	33167503	382	14	1138870	0.50434	0.30701
SERPINI1	167453031	167543356	274	16	1138870	0.5042	0.30706
ST7	116593292	116870157	258	26	1138870	0.5041	0.30709
HES4	934342	935552	2	1	1032406	0.50409	0.3071
LZTFL1	45864808	45957534	157	22	1138870	0.50408	0.3071
GK5	141882414	141944449	87	14	1138870	0.50409	0.3071
ATP2A1	28889726	28915830	5	2	1138870	0.50408	0.3071
MED16	867962	893218	49	5	1138870	0.50409	0.3071
ECT2	172468472	172539264	108	9	1138870	0.50384	0.30719
TMEM136	120195838	120204391	11	2	1138870	0.50368	0.30724
UMPS	124449213	124464040	59	10	1138870	0.50361	0.30727
OGDHL	50942689	50970425	79	9	1134326	0.50346	0.30732
ASB6	132399171	132404444	12	4	1138870	0.50334	0.30736
EXOC2	485133	693117	567	36	1138870	0.50262	0.30761
SPANXN1	144328348	144337632	17	3	1138870	0.50257	0.30763
PRKX	3522411	3631649	106	14	1122148	0.50247	0.30767
FAM57B	30035748	30064299	25	2	1138870	0.50233	0.30772
TMEM99	38975358	38992522	31	6	1138870	0.50233	0.30772
RNASE11	21051051	21077954	78	16	1138870	0.50224	0.30775
RNASE11	21051054	21078043	78	16	1138870	0.50224	0.30775
TSEN15	184020811	184043346	23	6	1138870	0.50216	0.30778
GIMAP5	150419341	150447121	80	8	1138870	0.50124	0.3081
TBC1D28	18538319	18565263	3	1	252620	0.50115	0.30813
ZNF286B	18561742	18585575	3	1	252620	0.50115	0.30813
RP11-831H9.11	62417166	62432650	17	2	1138870	0.50111	0.30815
ASPHD2	26825239	26840981	46	9	1138870	0.50106	0.30817
PTEN	89622870	89731687	131	27	1138870	0.50077	0.30827
RXFP2	32313674	32377009	180	15	1138870	0.50034	0.30842
SASS6	100549119	100598511	120	13	1138870	0.50031	0.30843
NAA30	57857262	57882635	19	2	1138870	0.50017	0.30848
COL4A5	107683074	107940775	2	1	695745	0.50001	0.30853
MRPL12	79670387	79674556	7	1	1138870	0.49991	0.30857
PABPC3	25670300	25673389	2	1	1138870	0.49971	0.30864
OR6S1	21108855	21109850	7	2	1138870	0.49949	0.30872
OR10C1	29407083	29408731	12	3	1138870	0.49929	0.30879
VAT1L	77822427	78014004	596	71	1137383	0.49926	0.3088
GTSCR1	68297755	68317980	64	9	1138870	0.49926	0.3088
THAP9	83821837	83841122	10	1	1138870	0.49923	0.30881
THADA	43393800	43823185	996	29	1138870	0.49911	0.30885
TIMP2	76849059	76921469	271	22	1138870	0.49898	0.3089
OTUD7B	149909705	149982625	10	2	1138870	0.49876	0.30897
TLN1	35696945	35732392	43	9	1138870	0.49855	0.30905
AC145676.2	227554	229557	2	1	779888	0.49819	0.30918
PGAP2	3818954	3847601	34	3	1138870	0.49809	0.30921
NME4	446725	460367	20	3	1138870	0.49795	0.30926
ZRANB1	126630692	126676758	54	4	1138870	0.49724	0.30951
IGF2BP2	185361527	185542844	241	22	1138870	0.49721	0.30952
AC000003.2	10048831	10050277	7	3	1138870	0.4972	0.30952
NUCKS1	205681947	205719404	75	14	1138870	0.49714	0.30954
ZNF540	38042308	38104998	103	11	1138870	0.49656	0.30975
UGT1A7	234590584	234681945	333	17	1138870	0.49645	0.30979
CDH9	26880709	27121257	508	27	1138870	0.4964	0.30981
ASPG	104552016	104579098	64	10	1138870	0.49634	0.30983
TSSK1B	112768251	112770728	15	4	1138870	0.49597	0.30996
RAB11A	66018392	66184329	272	14	1138870	0.49565	0.31007
SLITRK6	86366925	86373623	25	4	1138870	0.4956	0.31009
PIK3R2	18263928	18281350	24	4	1138870	0.49525	0.31021
SORBS2	186506598	186877806	1315	98	1138870	0.49418	0.31059
TREH	118528026	118550399	41	3	1138870	0.49407	0.31063
AADAC	151531825	151546276	86	9	1138870	0.49371	0.31075
ATP11B	182511288	182639423	234	11	1137960	0.49364	0.31078
CHAF1B	37757676	37791313	110	11	1138870	0.49342	0.31086
ZKSCAN4	28212401	28227011	29	7	1138870	0.49291	0.31104
SLC25A5	118602363	118605282	4	2	1138870	0.4928	0.31108
OR52K2	4470525	4471591	3	1	1138870	0.49274	0.3111
TAL2	108424738	108425367	1	1	1138870	0.49258	0.31115
IRAK4	44152747	44183346	72	8	1138870	0.49239	0.31122
NAPEPLD	102740223	102790007	23	6	1061805	0.49184	0.31142
VSTM1	54544079	54567207	46	7	1138870	0.49175	0.31145
TRIM6	5617339	5634188	97	23	1138870	0.49162	0.31149
TMEM169	216946589	216967506	37	5	1138870	0.49162	0.3115
EFCAB1	49623348	49647870	44	11	1138870	0.49122	0.31163
ADH4	100044808	100078949	203	8	1138870	0.4912	0.31164
CCDC64B	3077683	3086927	23	3	1138870	0.49055	0.31187
DGKI	137065783	137531838	785	44	1138870	0.49052	0.31188
CNR1	88849583	88876078	48	12	1138870	0.49033	0.31195
FBXO8	175157809	175205415	86	15	1138870	0.49019	0.312
MRPL28	417384	420527	14	4	1138870	0.48972	0.31217
AC093802.1	240684554	240724577	224	22	1138870	0.48962	0.3122
DHX35	37590942	37668366	120	8	1138870	0.48957	0.31222
ADAM9	38854388	38962663	182	13	1138870	0.48945	0.31226
UBA1	47050260	47074527	4	1	1138870	0.48917	0.31236
UNC5B	72972327	73062621	218	27	1138870	0.48907	0.3124
SAG	234216462	234255701	131	16	1138870	0.48891	0.31245
RP11-676J12.7	812872	814452	6	1	1138870	0.48854	0.31258
PKN1	14543865	14582679	83	15	1138870	0.48832	0.31266
PANX3	124481386	124490252	2	1	1138870	0.48819	0.31271
C14orf180	105046021	105056852	17	2	1138870	0.48791	0.31281
WDR43	29117509	29171088	173	12	1138870	0.48785	0.31283
ZNF664	124456392	124499986	71	7	1138870	0.48768	0.31289
ZBTB39	57392618	57400230	13	5	1138870	0.48757	0.31293
MBLAC2	89754020	89770585	17	4	1138870	0.48745	0.31297
MRGPRX2	19076002	19082228	43	7	1138870	0.48733	0.31301
DYNLRB2	80574631	80584657	41	4	1138870	0.48725	0.31304
FOXRED1	126138950	126148026	17	6	1138870	0.48704	0.31312
RIN2	19867165	19983101	308	38	1138870	0.48696	0.31314
CENPC	68337521	68411324	221	13	1138870	0.48694	0.31315
SMIM18	30496117	30503581	11	3	1138870	0.48693	0.31316
FGFR1OP	167412670	167466201	272	9	1138870	0.48677	0.31321
NUBP2	1832902	1839192	24	5	1138870	0.48665	0.31325
PLK4	128802016	128820350	18	3	1138870	0.48661	0.31327
GRXCR2	145239296	145252531	20	5	1138870	0.48646	0.31332
IFNA10	21206180	21207142	7	2	1138870	0.48622	0.31341
C1orf200	9712668	9714644	4	1	1138870	0.48598	0.31349
MESP2	90303822	90321982	72	3	1138870	0.4855	0.31366
HIVEP2	143072604	143266338	369	31	1138870	0.48549	0.31367
LRP4	46878419	46940193	112	12	1138870	0.48522	0.31376
ZNF613	52430400	52452012	74	8	1138870	0.48505	0.31382
TRIM40	30103885	30116512	118	10	1138870	0.48501	0.31384
PWWP2B	134210672	134231367	56	13	1138870	0.48478	0.31392
GTF2F2	45694650	45858237	225	7	1138870	0.48477	0.31392
CALM2	47387221	47403740	39	9	1138870	0.48468	0.31395
NXPE3	101498046	101547073	67	6	1138870	0.48465	0.31396
RFT1	53122499	53164478	96	6	1138870	0.48448	0.31402
GPRC6A	117113248	117150200	79	10	1138870	0.48444	0.31404
MAPK14	35995488	36079013	174	14	1138870	0.48441	0.31405
SLC25A26	66119285	66438540	453	25	1138870	0.48432	0.31408
SLC1A4	65215611	65250999	75	15	1138870	0.48415	0.31414
NUTM2F	97077605	97090926	37	9	1138870	0.48387	0.31424
ZNF621	40566369	40616176	65	6	1138870	0.48384	0.31425
THNSL1	25305587	25315593	20	2	1138870	0.48256	0.3147
SLC35E4	31031639	31065003	105	21	1138870	0.48248	0.31473
PDCD6IP	33839844	33911194	222	10	1138870	0.48238	0.31477
MUC12	100612904	100662230	9	2	1138870	0.48197	0.31491
ARHGEF10L	17866330	18024369	266	23	1138870	0.48188	0.31495
STRN4	47222764	47250251	43	7	1138870	0.4817	0.31501
WT1	32409321	32457176	178	16	1138870	0.48152	0.31507
MRPS18A	43639040	43655528	25	4	1138870	0.48134	0.31514
TRIM59	160150233	160203561	98	14	1138870	0.48121	0.31518
SHFM1	96110938	96339203	521	19	1138870	0.48114	0.31521
RSPH4A	116937642	116954148	40	8	1138870	0.48098	0.31527
LSM1	38020839	38034248	9	2	1138870	0.48087	0.3153
AL139099.1	50064193	50065882	4	2	1138870	0.48081	0.31532
C9orf78	132589569	132598142	60	3	1138870	0.48076	0.31534
ZNF280B	22838767	22863505	34	1	252620	0.48063	0.31539
FUNDC1	44382885	44402247	38	3	1138870	0.48062	0.31539
RP11-761B3.1	47293080	47403650	467	42	1138870	0.48047	0.31544
MAS1	160327974	160329108	1	1	1138870	0.47962	0.31575
MPG	127006	135852	10	2	1138870	0.47957	0.31577
ZFP14	36827162	36870101	80	7	1138870	0.47946	0.3158
RNF40	30773066	30787628	9	3	1138870	0.47943	0.31582
DHX40	57642886	57685706	32	4	1138870	0.47924	0.31588
SBF1	50883429	50913454	67	10	1138870	0.47903	0.31596
SPAM1	123565286	123611468	114	17	1138870	0.47892	0.316
ATG4A	107334898	107397901	44	3	1138870	0.47883	0.31603
KCTD2	73028670	73061984	97	13	1138870	0.47876	0.31605
WNT4	22443798	22470462	69	11	1138870	0.47855	0.31613
RPL9	39455744	39460568	19	5	1138870	0.47838	0.31619
TAB1	39795746	39833065	42	3	1138870	0.47815	0.31627
RPS18	33239787	33244287	19	5	1138870	0.47808	0.3163
SEMA6B	4542600	4559820	3	1	1138870	0.47771	0.31643
CD300LD	72575504	72588422	32	6	1138870	0.47732	0.31657
IGFALS	1840414	1844972	25	3	1138870	0.47721	0.31661
ILK	6624961	6632102	25	3	1138870	0.47695	0.3167
USP16	30396950	30426809	31	7	1138870	0.47673	0.31678
C12orf4	4596894	4647674	44	3	1138870	0.47637	0.3169
VAPA	9913999	9960018	122	17	1138870	0.47619	0.31697
C18orf42	5145284	5197502	101	15	1138870	0.47583	0.3171
KCTD4	45766988	45775175	8	1	1138870	0.47543	0.31724
LSM14B	60697517	60710434	15	2	1138870	0.47533	0.31728
OTOS	241078446	241083979	33	5	1138870	0.47491	0.31742
CORIN	47596015	47840123	618	30	1138870	0.47469	0.3175
MIS18A	33640530	33651380	11	3	1138870	0.4744	0.31761
TEX13B	107224094	107225600	4	1	1138870	0.47437	0.31762
PGM5	70943224	71145977	216	21	1138870	0.47424	0.31766
MINOS1	19923477	19956314	70	11	1138870	0.47409	0.31772
ZNF300	150273954	150284545	26	2	1138870	0.47408	0.31772
HECW2	197059094	197458416	983	54	1138505	0.47394	0.31777
IVD	40697686	40728146	79	7	1138870	0.47363	0.31788
NDUFA5	123177051	123198309	38	7	1138870	0.47294	0.31813
PRM1	11374693	11375207	1	1	1138870	0.47218	0.3184
PIDD	799179	809753	21	3	1138870	0.47187	0.31851
SLC17A4	25754927	25781419	104	15	1138870	0.47181	0.31853
PNPLA8	108110866	108210110	231	20	1138870	0.4718	0.31854
DDX26B	134654584	134716435	47	4	1138870	0.47162	0.3186
RP11-116D17.1	115800817	115802550	5	3	1138870	0.47159	0.31861
RYR1	38924339	39078204	462	36	1138870	0.47152	0.31863
ANKRD24	4183351	4224811	88	10	1138870	0.47119	0.31875
RP11-201K10.3	155141885	155159748	24	5	1138870	0.47109	0.31879
GBX2	237073879	237077012	3	2	1138870	0.47092	0.31885
RNPS1	2303117	2318413	9	2	1138870	0.47082	0.31889
RASAL2	178062864	178448644	523	17	1138870	0.47072	0.31892
PCNX	71374122	71582099	500	22	1138870	0.47071	0.31892
KIAA1715	176788620	176867567	180	21	1138870	0.47063	0.31895
OR10G2	22101992	22103096	6	2	1138870	0.47062	0.31896
KDM6A	44732757	44971847	188	5	1138870	0.47049	0.319
DPF1	38701646	38720354	28	7	1138870	0.47017	0.31912
ANO7	242127924	242164792	111	19	1138870	0.46987	0.31922
ZDHHC4	6617065	6629005	27	4	1138870	0.46985	0.31923
CAPN7	15247659	15294425	38	11	1138870	0.46979	0.31925
RP11-295K3.1	1768897	1780281	26	4	1138870	0.46981	0.31925
RAB3GAP2	220321635	220445796	216	19	1138870	0.46975	0.31927
MEFV	3292028	3306627	41	4	1138870	0.4697	0.31929
ZNF814	58360099	58400442	113	10	1138870	0.46956	0.31934
PCDH20	61983818	62002220	55	8	1138870	0.46942	0.31938
LOR	153232176	153234598	6	3	1138870	0.46905	0.31952
RHBDF2	74466973	74497872	38	6	1138870	0.46905	0.31952
MITD1	99777890	99797521	39	5	1138870	0.46889	0.31958
PDIA2	333152	337215	12	4	1138870	0.4685	0.31971
TNF	31543344	31546113	4	2	1138870	0.46839	0.31975
DLEU7	51285144	51418075	374	28	1138870	0.46824	0.31981
GSDMD	144635377	144645232	41	10	1138870	0.46811	0.31985
CRH	67088620	67090960	2	1	1138870	0.46792	0.31992
HOXC6	54384408	54424607	44	6	1138870	0.46747	0.32008
OCM2	97613996	97620481	2	1	1138870	0.46714	0.3202
LILRB3	54720147	54746602	4	2	516254	0.4671	0.32021
LILRA6	54720737	54746649	4	2	516254	0.4671	0.32021
POLR3D	22102617	22112113	23	4	1138870	0.46672	0.32035
TMEM2	74298282	74431606	376	15	1138870	0.46644	0.32045
AC073569.1	80198742	80202321	3	1	1138870	0.46597	0.32062
UQCRC2	21963981	21994981	7	1	1012263	0.46569	0.32072
DNAJC8	28525967	28559536	80	8	1138870	0.46561	0.32075
RPL17	47014851	47018906	9	3	1138870	0.46555	0.32077
CDKL3	133541305	133706738	245	7	1138870	0.46541	0.32082
RPA3	7676149	7758238	263	14	1138870	0.46532	0.32085
DDX54	113594979	113623284	37	2	1138870	0.46526	0.32087
TMEM30C	99904531	99913035	24	4	1138870	0.46497	0.32098
OR2V1	180551357	180552304	1	1	1138870	0.4648	0.32104
AC012313.1	58907457	58908407	2	1	1138870	0.46458	0.32112
FANCL	58386378	58468507	187	23	1138870	0.46453	0.32113
RP11-438J1.1	10291056	10327480	103	13	1138870	0.46446	0.32116
OR52R1	4824663	4825847	5	2	1138870	0.46428	0.32122
NAGK	71291474	71306935	53	8	1138870	0.46406	0.3213
TOR3A	179050512	179067158	45	11	1138870	0.46403	0.32131
ZNF474	121465208	121515312	32	6	1138870	0.46388	0.32137
ZBTB8OS	33065773	33116504	97	3	1138870	0.46358	0.32147
SUN3	48026745	48068716	68	3	1138870	0.46316	0.32162
IL11	55875757	55881831	21	5	1138870	0.46292	0.32171
AC009403.2	155403925	155437899	61	5	1138870	0.4629	0.32172
PLSCR4	145910126	145968966	230	16	1138870	0.46282	0.32175
PSPN	6375159	6379069	21	3	1138870	0.46267	0.3218
RPL37A	217362912	217443903	228	31	1138870	0.46237	0.32191
MRP63	21750784	21753223	3	2	1138870	0.46196	0.32205
IMP3	75931426	75941047	8	2	1138870	0.46197	0.32205
TSRM	113091127	113091457	1	1	1138870	0.46174	0.32213
ZNF431	21324827	21373034	78	8	1138870	0.46173	0.32214
TRPV6	142568956	142583507	45	2	1138870	0.46161	0.32218
GAS6	114523522	114567046	51	3	1131831	0.46158	0.32219
CST4	23666277	23669677	10	3	1138870	0.46153	0.32221
UMODL1	43483068	43563563	440	49	1138870	0.46148	0.32223
MMP3	102706532	102714534	25	5	1138870	0.46084	0.32246
BOD1	173034517	173043663	28	4	1138870	0.46043	0.3226
ZNF33B	43084555	43133992	96	9	1138870	0.46042	0.32261
MLK4	233463514	233520894	185	18	1138870	0.46024	0.32267
MDM1	68666223	68726161	107	17	1138870	0.46019	0.32269
AHRR	304291	438406	392	29	1137954	0.4601	0.32272
ST6GALNAC4	130670165	130679317	2	1	1138870	0.45968	0.32287
HIST1H1B	27834570	27835359	2	1	1138870	0.45964	0.32289
AOC3	41003201	41010147	2	1	1138870	0.4596	0.3229
PTPLA	17631958	17659376	97	14	1138870	0.45954	0.32292
PAGE3	55284848	55291279	5	1	1138870	0.45942	0.32297
MYLPF	30382255	30389312	7	2	1138870	0.45936	0.32299
KCTD5	2732476	2759031	31	3	1138870	0.45898	0.32312
LRP3	33668509	33698694	73	11	1138870	0.45894	0.32314
ARL5A	152645498	152685006	60	8	1138870	0.45878	0.3232
AES	3052908	3063105	3	1	1138870	0.45871	0.32322
KIAA0947	5420777	5490347	88	7	1138870	0.45802	0.32347
SDHB	17345217	17380665	109	10	1138870	0.45787	0.32352
KRAS	25357723	25403870	143	12	1138870	0.45776	0.32356
UGT1A1	234668894	234681945	34	9	1138870	0.45769	0.32359
TOR1A	132575223	132586413	29	7	1138870	0.45758	0.32363
CMYA5	78985700	79096063	281	29	1138870	0.45752	0.32365
TREML1	41117080	41122075	5	1	1138870	0.45747	0.32367
C7orf33	148287657	148312952	33	4	1138870	0.4574	0.32369
IFITM10	1753640	1771821	46	4	1138870	0.45728	0.32374
SHISA4	201857808	201861434	6	3	1138870	0.45651	0.32401
SRSF3	36562145	36573377	41	4	1138870	0.45653	0.32401
COMMD4	75628232	75634268	5	2	1138870	0.45634	0.32407
AMBP	116822407	116840752	51	8	1138870	0.45624	0.32411
CHRNA1	175612320	175629200	20	3	1138870	0.45601	0.32419
DNAL4	39174513	39190203	23	5	1138870	0.45593	0.32422
HIST1H4I	27107076	27108418	1	1	1138870	0.45587	0.32424
RBMXL2	7110165	7112379	4	1	1138870	0.45583	0.32426
RP11-484M3.5	118866222	118906654	161	24	1138870	0.45499	0.32456
HERC5	89378268	89427314	21	5	1138870	0.45488	0.3246
SNCB	176047085	176057530	17	4	1138870	0.4547	0.32466
NRBP2	144915764	144924200	5	2	1138870	0.4545	0.32473
RPGRIP1	21756098	21819460	114	11	1138870	0.45439	0.32478
CHSY3	129240165	129522327	471	18	1138870	0.45412	0.32487
USP41	20704868	20745048	30	6	1109328	0.45409	0.32488
ZNF830	33288549	33290205	4	2	1138870	0.45407	0.32489
SCUBE1	43593289	43739394	564	68	1138870	0.45405	0.3249
S100A1	153600402	153604513	6	1	1138870	0.45387	0.32496
CXorf40A	148621900	148632055	1	1	1138870	0.45376	0.325
BBIP1	112658488	112679032	39	10	1138870	0.45374	0.32501
FASTKD5	3127165	3140543	9	3	1138870	0.4535	0.32509
FAM179B	45431411	45543634	156	6	1138870	0.45346	0.32511
PYHIN1	158900586	158946844	88	7	1130711	0.45308	0.32524
SYDE2	85622556	85666729	131	14	1138870	0.45274	0.32537
SPICE1	113161565	113234034	263	11	1138870	0.4526	0.32542
HPCAL4	40144320	40157361	73	12	1138870	0.45255	0.32544
CHAMP1	115079988	115092796	16	2	1132216	0.45245	0.32547
TAS1R1	6615241	6639817	40	5	1138870	0.4524	0.32549
UBB	16284112	16286059	2	1	1138870	0.45213	0.32559
ELP2	33709407	33757909	125	11	1138870	0.45213	0.32559
HHAT	210501596	210849638	1183	90	1138870	0.45199	0.32564
TTC23	99676528	99791428	277	20	1138870	0.45182	0.3257
PPP1CC	111157485	111180744	35	4	1138870	0.45178	0.32571
CD5	60869867	60895324	38	6	1138870	0.45164	0.32576
HLA-DQA1	32595956	32614839	374	27	787507	0.45141	0.32585
CISD3	36886488	36891297	11	4	1138870	0.4513	0.32589
NOMO1	14927538	14990017	1	1	779888	0.45121	0.32592
PCMT1	150070579	150132556	130	2	1138870	0.45116	0.32594
ATP13A5	192992579	193096632	321	21	1138870	0.45106	0.32597
ATG16L2	72525353	72554719	24	10	1138870	0.45086	0.32605
SLFN12	33738079	33760302	60	7	1138870	0.45084	0.32605
FAR1	13690217	13753893	117	16	1138870	0.45076	0.32608
GPR143	9693386	9754337	13	4	1138870	0.45076	0.32608
ASB3	53897430	54087297	540	24	1138870	0.45073	0.32609
KLF15	126061478	126076285	15	4	1138870	0.4504	0.32621
LCE2D	152635872	152637135	2	1	1138870	0.45036	0.32622
RNF166	88762903	88772829	46	12	1138870	0.44993	0.32638
PGPEP1L	99511459	99551024	141	17	1138870	0.44983	0.32642
FOXG1	29235050	29238870	2	1	1138870	0.44938	0.32658
BMP1	22022249	22069839	91	10	1138870	0.44929	0.32661
KRTAP12-3	46077849	46078258	2	1	1138870	0.44925	0.32662
TBX4	59529765	59562471	59	11	1138870	0.44908	0.32669
CFHR5	196946667	196978804	52	7	1138870	0.44891	0.32675
SLC25A23	6436090	6465214	87	11	1138870	0.44887	0.32676
AMZ1	2719156	2815134	321	26	1138870	0.44862	0.32685
ZNF480	52800430	52829175	79	13	1138870	0.44861	0.32686
MTAP	21802542	21931646	215	19	1138870	0.44835	0.32695
OR8S1	48901137	48923680	105	12	1138870	0.4483	0.32697
FAM89A	231154704	231175992	93	18	1138870	0.44809	0.32705
ROPN1B	125687987	125702297	21	6	1138870	0.44784	0.32713
MBTPS2	21857754	21903542	50	6	1138870	0.44778	0.32716
APBB1IP	26727132	26856732	322	28	1138870	0.4477	0.32718
EPAS1	46520806	46613836	280	29	1138870	0.44761	0.32722
MT1F	56691606	56694610	5	3	1138870	0.44759	0.32723
RHOC	113243728	113250056	17	5	1138870	0.44755	0.32724
PIWIL1	130822432	130857182	97	14	1138870	0.44744	0.32728
C11orf89	1910375	1912084	5	2	1138870	0.44732	0.32732
SLC25A3	98987369	98995946	10	3	1138870	0.44723	0.32735
APPL2	105567074	105630016	196	17	1138870	0.44708	0.32741
HIST1H3H	27777842	27778314	1	1	1138870	0.44673	0.32754
CNNM1	101088856	101154087	124	17	1138870	0.44662	0.32758
RUFY3	71569921	71673032	264	7	1137510	0.44614	0.32775
OGFR	61436187	61445352	22	6	1138870	0.44552	0.32797
C1orf222	1853396	1935276	60	8	1023542	0.44534	0.32804
WDR16	9479944	9546776	36	8	1084337	0.44534	0.32804
VSIG1	107288200	107322414	37	4	1138870	0.44497	0.32817
FGF3	69624992	69633792	39	5	1138870	0.44489	0.3282
KCNV2	2717502	2730037	21	4	1138870	0.44473	0.32826
JKAMP	59951161	59972128	61	5	1138870	0.4446	0.32831
SPEF1	3758151	3762095	5	2	1138870	0.44455	0.32832
TLN2	62682725	63136830	954	84	1138870	0.44439	0.32838
C16orf78	49407734	49433342	71	7	1138870	0.44431	0.32841
SLC17A7	49932658	49945617	3	1	1138870	0.44411	0.32848
SLIT3	168088745	168728133	2099	151	1138870	0.44368	0.32864
ING4	6759446	6772314	7	1	1138870	0.44342	0.32873
JAKMIP1	6027926	6202318	399	63	1138870	0.44333	0.32876
GGCX	85771846	85788670	43	9	1138870	0.44295	0.3289
C22orf42	32544993	32555309	50	9	1138870	0.44285	0.32894
MATN1	31184124	31196434	34	3	1138870	0.44275	0.32897
EDN1	12290596	12297427	22	6	1138870	0.44272	0.32899
PNP	20937113	20945253	17	3	1138870	0.44254	0.32905
DCDC2B	32674695	32681797	6	2	1138870	0.44241	0.3291
RPP21	30312908	30314661	13	5	1138870	0.44241	0.3291
SUPT16H	21819631	21852425	53	4	1138870	0.44226	0.32915
SMPDL3A	123110315	123130865	8	3	1138870	0.44194	0.32926
GLA	100652791	100662913	14	2	1138870	0.44189	0.32928
CDC42BPG	64590859	64612041	33	4	1138870	0.44184	0.3293
SON	34914924	34949812	24	5	1138870	0.44159	0.32939
ATP13A4	193119866	193310900	371	25	1138870	0.44116	0.32955
MTRNR2L4	3421053	3422283	6	2	1138870	0.44086	0.32966
FRAS1	78978724	79465423	1700	43	1138870	0.44065	0.32973
ESPL1	53662083	53687427	36	5	1138870	0.44066	0.32973
DPPA2	109012635	109035364	27	5	1138870	0.44056	0.32976
MEIOB	1883984	1934295	375	5	1138870	0.44057	0.32976
CEP19	196433148	196439164	23	3	1138870	0.44051	0.32978
KDM2A	66886740	67025558	110	9	1138870	0.44007	0.32994
PKDREJ	46651560	46659219	7	1	1138870	0.43982	0.33003
TUSC1	25676396	25678856	15	4	1138870	0.43938	0.33019
DSEL	65173819	65184217	14	5	1138870	0.4394	0.33019
TTI2	33330904	33371119	114	8	1138870	0.43895	0.33035
OVOL2	17937623	18039832	325	22	1138870	0.43891	0.33036
STXBP4	53046088	53241646	435	16	1138870	0.43888	0.33037
RBM18	124999903	125027118	6	1	1138870	0.43887	0.33038
TSPAN4	842808	867116	25	4	1138870	0.43868	0.33045
DSG1	28898052	28936992	156	9	1138870	0.43859	0.33048
GABRR2	89966927	90025018	202	35	1138870	0.43852	0.33051
CD2BP2	30362087	30366682	3	1	1138870	0.43848	0.33052
OSBPL9	52042851	52254889	224	19	1138870	0.4384	0.33055
RAB1A	65297835	65357240	158	13	1138870	0.4378	0.33077
GPN2	27202624	27216788	15	2	1138870	0.43758	0.33085
CXorf57	105855160	105922672	12	6	1138870	0.43749	0.33088
KIAA0040	175126123	175162135	92	9	1138870	0.43741	0.33091
COX6C	100885428	100906290	44	5	1138870	0.4373	0.33095
C4orf36	87797358	87857354	141	14	1138870	0.43714	0.331
SUMO4	149721495	149722177	2	1	1138870	0.43671	0.33116
NUPR1	28548606	28550495	3	1	1138870	0.4366	0.3312
PLEKHG7	93115281	93166231	97	12	1138870	0.43615	0.33136
ST14	130029457	130080271	137	21	1138870	0.43604	0.3314
HSPA4L	128702976	128761888	59	8	1138870	0.43596	0.33143
FAM122C	133930819	133988640	11	1	1138870	0.43597	0.33143
RP11-758M4.1	75512010	75735548	495	35	1138870	0.43588	0.33146
UTP23	117778742	117861702	195	28	1138870	0.43564	0.33155
PLA2G12B	74694928	74714536	4	2	1138870	0.43564	0.33155
PDK1	173420101	173489823	200	13	1138870	0.43558	0.33157
RGMA	93586636	93632433	120	19	1138870	0.4355	0.3316
GAPVD1	128024073	128129486	124	8	1138870	0.43536	0.33165
MSRB2	23384435	23410942	59	9	1138870	0.43522	0.3317
PFDN6	33257079	33266178	14	3	1138870	0.43515	0.33173
TCF7	133450402	133487556	61	7	1138870	0.43493	0.33181
ZNF662	42947223	42960825	17	4	1138870	0.43422	0.33206
GLYATL1	58672871	58811000	366	13	1138870	0.43416	0.33208
TRAPPC2L	88922628	88929094	23	3	1138870	0.43397	0.33215
C2orf61	47272677	47382517	484	48	1138870	0.43392	0.33217
AC016586.1	4041127	4043154	1	1	1138870	0.43383	0.3322
MRPL49	64889655	64894843	5	3	1138870	0.43382	0.33221
GRIK1-AS2	30968360	31003067	116	16	1138870	0.4336	0.33229
RAB33B	140374386	140397763	50	4	1138870	0.43342	0.33236
PRDM5	121606074	121844025	911	34	1138870	0.43325	0.33242
KCNH6	61600695	61626338	39	7	1138870	0.43315	0.33245
LYZL4	42438570	42452092	25	6	1138870	0.43297	0.33252
ABCA7	1040102	1065571	111	17	1138870	0.43278	0.33259
FMO2	171154347	171181822	152	14	1138870	0.43271	0.33261
BCMO1	81272053	81324747	108	9	1138870	0.43263	0.33264
LRFN4	66624118	66627946	2	1	1138870	0.43245	0.33271
CYP2E1	135333910	135374724	188	11	1138870	0.43233	0.33275
C13orf35	113301358	113338811	117	17	1138870	0.43229	0.33276
SNRNP48	7590432	7612200	55	8	1138870	0.43171	0.33298
MCPH1	6264113	6501144	1147	69	1138870	0.43171	0.33298
CTB-167G5.5	54102882	54106751	1	1	252620	0.43161	0.33301
IGFL2	46646363	46664556	32	5	1138870	0.43157	0.33303
AKR1E2	4828821	4890254	419	35	1138870	0.43154	0.33304
FOXD1	72740654	72744352	4	2	1138870	0.43138	0.3331
DRP2	100474758	100519486	80	10	1138870	0.43095	0.33325
VWA2	115999018	116051272	91	10	1138870	0.43092	0.33326
ARMC1	66514694	66546442	120	8	1138870	0.43086	0.33328
KIAA0195	73437240	73496171	110	11	1138870	0.43087	0.33328
DHX38	72127461	72146811	50	7	1138870	0.43084	0.33329
GTF2F1	6379580	6393992	48	6	1138870	0.43074	0.33333
ANKMY1	241418839	241508626	310	37	1138870	0.43017	0.33354
RP11-834C11.12	54379629	54428672	53	7	1138870	0.42984	0.33366
LHX5	113899839	113910085	17	2	1138870	0.4293	0.33385
CLUL1	596988	650334	64	13	1138870	0.42927	0.33386
TTC21A	39149152	39180394	109	13	1138870	0.42915	0.33391
ARHGEF10	1772142	1906807	592	73	1138870	0.429	0.33396
HSF4	67197288	67203848	2	1	1138870	0.42886	0.33401
APOA1BP	156561554	156564091	12	1	1138870	0.4283	0.33422
PIRT	10725792	10741762	29	6	1138870	0.42826	0.33423
RP11-293M10.1	75705319	75735986	44	7	1138870	0.42823	0.33424
TRPV1	3468738	3500392	68	9	1138870	0.42808	0.3343
ASAP3	23755056	23811061	112	12	1138870	0.42791	0.33436
ZNF648	182023705	182030847	7	2	1138870	0.42743	0.33453
CPSF2	92588281	92630755	102	9	1138870	0.42736	0.33456
CEP120	122680579	122759286	235	13	1138870	0.42716	0.33463
GAS1	89559279	89562104	4	2	1138870	0.42715	0.33464
NQO2	2988221	3019996	209	22	1138870	0.42682	0.33476
C2orf81	74641304	74648718	5	1	1138870	0.42678	0.33477
SLC22A31	89262406	89268072	19	4	1138870	0.42624	0.33497
DKFZP434O1614	96741383	96743060	1	1	1138870	0.42616	0.33499
C11orf48	62430287	62439727	11	1	1138870	0.42613	0.33501
ENHO	34521038	34523039	3	2	1138870	0.42609	0.33502
KIAA0232	6783102	6885897	77	10	1134208	0.42585	0.33511
TERT	1253262	1295184	52	14	1138870	0.42577	0.33514
SPRR2E	153065611	153078660	20	4	1138870	0.42566	0.33518
PELO	52083774	52099880	35	8	1138870	0.42552	0.33523
C5orf34	43486803	43515247	59	8	1138870	0.42534	0.33529
TMEM132C	128751948	129192460	762	86	1126709	0.42512	0.33537
IL15	142557752	142655140	157	14	1138870	0.42507	0.33539
GRSF1	71681499	71705662	69	6	1133667	0.42498	0.33542
TPTE2	19997017	20110903	179	10	1138870	0.42469	0.33553
HSD17B11	88257762	88312538	201	18	1138870	0.42465	0.33555
DNMT3L	45666222	45682099	30	8	1138870	0.42454	0.33558
DET1	89054790	89089906	87	7	1138870	0.42452	0.33559
SNRPD1	19192228	19210417	19	2	1138870	0.42448	0.33561
HSD11B2	67464555	67471456	9	2	1138870	0.42442	0.33563
CCDC42B	113587663	113597081	14	1	1138870	0.42427	0.33568
FCHO1	17858527	17899377	111	15	1138870	0.42418	0.33572
LPAR1	113635543	113800981	492	33	1138870	0.42415	0.33573
CACNA1B	140772241	141019076	205	14	1118159	0.42415	0.33573
C1orf134	16555368	16556038	2	1	1138870	0.42408	0.33576
GRIP1	66741211	67197966	1391	79	1138870	0.42397	0.3358
FAM160B2	21946670	21962409	38	6	1138870	0.42371	0.33589
ZFYVE19	41099284	41106767	22	4	1138870	0.42346	0.33598
ATG7	11313995	11599139	590	15	1138870	0.42343	0.33599
CD86	121774213	121839983	125	22	1138870	0.42327	0.33605
PABPC4	40026488	40042462	33	8	1138870	0.423	0.33615
SLC46A1	26721661	26734215	16	3	1138870	0.42235	0.33639
BEX5	101408680	101411029	2	1	1138870	0.42187	0.33656
ICA1L	203640690	203736708	173	11	1138870	0.42182	0.33658
BPNT1	220230824	220263804	54	12	1138870	0.42132	0.33676
POLD1	50887461	50921273	63	4	1138870	0.42122	0.3368
CETP	56995762	57017757	80	15	1138870	0.421	0.33688
RP11-171N4.2	157555646	157563606	21	5	1138870	0.42091	0.33691
AGTRAP	11796141	11814859	38	5	1138870	0.42051	0.33706
FAM71B	156588857	156593275	8	3	1138870	0.42025	0.33715
LOX	121398890	121413980	19	3	1138870	0.4201	0.3372
DNMBP	101635334	101769676	411	19	1138870	0.42004	0.33723
GNGT1	93220885	93540577	788	46	1138870	0.41993	0.33727
NOL3	67204057	67209643	3	1	1138870	0.41987	0.33729
HHATL	42734155	42744319	21	5	1138870	0.41961	0.33739
CEP170	243287730	243418650	58	7	1138870	0.41948	0.33743
GAB3	153903529	153979858	38	4	1068903	0.41946	0.33744
NAAA	76831809	76862204	142	13	1138870	0.41938	0.33747
DDX60	169137444	169239958	308	18	1138870	0.41936	0.33748
PHACTR4	28696114	28826881	373	8	1138870	0.41902	0.3376
GABARAP	7143333	7146089	3	2	1138870	0.41903	0.3376
CTD-2545G14.7	7143746	7147954	3	2	1138870	0.41903	0.3376
TDRD3	60970591	61148012	262	14	1138870	0.41895	0.33762
ABI2	204192942	204312446	144	16	1138870	0.41893	0.33763
LRRC46	45908993	45915079	19	6	1138870	0.41882	0.33767
ICK	52866077	52926600	30	4	1138870	0.41835	0.33785
CEACAM1	43011456	43065386	17	1	1138870	0.41831	0.33786
DEFB119	29964967	29978406	4	2	1138870	0.41817	0.33791
CD163L1	7499281	7632493	244	31	1135238	0.41794	0.33799
NAGPA	5074845	5084142	30	6	1138870	0.41793	0.338
KIF7	90152020	90198682	80	5	1138870	0.41773	0.33807
SCNN1D	1215816	1227409	11	2	1138870	0.41768	0.33809
RGL3	11495017	11530018	56	3	1138870	0.41766	0.3381
RP11-81K2.1	47448102	47554350	267	38	1138870	0.41721	0.33826
AC011755.1	133874577	133876625	9	3	1138870	0.41714	0.33829
METTL20	31800094	31826048	67	16	1138870	0.41703	0.33833
SLC35E2B	1592939	1624167	22	3	252620	0.41695	0.33836
SLC6A12	299243	323736	68	9	1138870	0.41634	0.33858
TMEM126B	85339629	85347580	14	5	1138870	0.41629	0.3386
C11orf83	62437745	62441159	6	1	1138870	0.41624	0.33862
OR8U1	56143100	56144029	7	2	1138870	0.41611	0.33866
MROH2B	40998119	41071444	337	27	1138870	0.41604	0.33869
OR13D1	107456660	107457766	7	2	1138870	0.416	0.33871
C16orf80	58147496	58163354	40	5	1138870	0.41582	0.33877
SERPINA12	94953611	94984181	140	25	1138870	0.41566	0.33883
NFKB1	103422486	103538459	221	13	1138870	0.41533	0.33895
CA5A	87921625	87970135	21	4	1138870	0.41534	0.33895
ACOX1	73937588	73975515	129	14	1138870	0.4153	0.33896
TDP1	90421283	90511106	189	8	1138870	0.41497	0.33908
NCR3	31556672	31560762	21	9	1138870	0.41469	0.33918
TFPI2	93514709	93520303	18	2	1138870	0.41464	0.3392
VGLL3	86987119	87040269	34	5	1138870	0.41462	0.33921
NPHP1	110879888	110962643	96	4	1138870	0.41444	0.33927
DOK1	74776153	74784681	6	1	1138870	0.41444	0.33928
OR5P2	7817452	7818520	12	1	1138870	0.41443	0.33928
PDPN	13909960	13944452	79	16	1138870	0.41432	0.33932
NUDT21	56463045	56486111	38	8	1138870	0.41405	0.33942
AHR	17338246	17385776	43	11	1138870	0.41375	0.33953
ZNF20	12203658	12251222	66	7	1138870	0.41295	0.33982
NRSN2	327426	340304	4	2	1138870	0.41264	0.33994
ADAMTSL1	18473892	18910948	1824	128	1138870	0.41226	0.34007
ZBTB43	129567285	129600489	12	3	1138870	0.4119	0.34021
IL1R1	102681004	102796334	323	25	1138870	0.4117	0.34028
EVX2	176942200	176948641	8	3	1138870	0.41162	0.34031
IFNAR1	34696734	34732168	64	8	1138870	0.41145	0.34037
FAM216A	110906169	110928190	23	3	1138870	0.41141	0.34039
KRTAP16-1	39463952	39465505	8	2	1138870	0.41137	0.3404
GNB1	1716729	1822495	100	9	1092651	0.41108	0.34051
HSDL1	84155886	84178797	61	10	1138870	0.41104	0.34052
ATAD3A	1447531	1470067	10	1	1138870	0.41101	0.34053
TMEM254	81838402	81852313	48	9	1138870	0.41096	0.34055
C14orf178	78227173	78236085	31	7	1138870	0.41059	0.34069
FUT10	33228342	33330940	289	15	1138870	0.41048	0.34073
IL36RN	113816215	113822959	45	3	1138870	0.41022	0.34082
IRF7	612553	615999	19	3	1138870	0.41022	0.34082
SLC8B1	113736564	113797298	24	3	1138870	0.41012	0.34086
SLC27A1	17579578	17616977	94	10	1138870	0.41004	0.34089
PEX26	18560689	18613905	132	17	1123997	0.40988	0.34095
MYL5	667369	675822	12	3	1100083	0.40944	0.34111
ERBB2IP	65222303	65378377	93	13	1138870	0.40943	0.34111
CASP14	15160195	15169104	39	6	1138870	0.40943	0.34111
TMEM14E	152057484	152058779	3	1	1138870	0.40923	0.34118
SNX5	17922241	17949623	77	6	1138870	0.40925	0.34118
FGG	155525286	155534119	5	2	1138870	0.40906	0.34125
MROH1	145202919	145316843	19	3	1138870	0.4086	0.34142
TEAD1	12695969	12966298	376	31	1138870	0.40855	0.34143
BFSP1	17474550	17549865	240	45	1138870	0.40853	0.34144
PTAR1	72324438	72374875	50	8	1138870	0.40843	0.34148
C21orf54	34537776	34542541	11	4	1138870	0.40841	0.34149
API5	43333513	43366079	56	14	1138870	0.40836	0.34151
RAB30	82684175	82782965	175	18	1138870	0.40831	0.34152
ADHFE1	67342420	67383836	134	14	1138870	0.40802	0.34163
NPNT	106815932	106925184	367	19	1138870	0.40784	0.34169
BHLHE41	26272959	26278060	9	4	1138870	0.40758	0.34179
ART3	76932337	77033955	596	19	1138870	0.40739	0.34186
FDXR	72858619	72869156	18	1	1138870	0.40739	0.34186
SFT2D2	168195176	168222263	26	2	1138870	0.40725	0.34191
RP1-66C13.4	26125832	26220391	171	15	1138870	0.40698	0.34201
ANTXRL	47657581	47701443	49	6	423988	0.4068	0.34208
KRT40	39133968	39143387	57	3	1138870	0.40676	0.34209
PUS7L	44122410	44152620	84	7	1138870	0.40648	0.34219
SLC25A36	140660672	140698775	72	4	1138870	0.4059	0.34241
SFTPB	85884437	85895864	14	5	1138870	0.40583	0.34244
GALNT12	101569981	101612363	75	13	1138870	0.40581	0.34244
TMEM104	72772622	72835918	126	11	1138870	0.40564	0.3425
ENTPD1	97471536	97637023	470	20	1138870	0.40561	0.34251
CDH6	31193857	31329253	255	27	1138870	0.40537	0.3426
RXRG	165370159	165414433	187	24	1138870	0.40532	0.34262
AC132216.1	33902189	33903338	5	2	1138870	0.40517	0.34268
KLHL10	39991937	40004636	36	3	1138870	0.40501	0.34273
ORC2	201773696	201828403	64	8	1138870	0.40492	0.34277
SLC22A17	23815515	23822121	5	2	1138870	0.40484	0.3428
GJB1	70435044	70445366	5	1	1138870	0.4048	0.34281
CERK	47080308	47134158	158	23	1138870	0.40461	0.34288
ADORA3	112025970	112106584	261	29	1138870	0.40434	0.34298
TEP1	20833826	20881588	169	22	1138870	0.40413	0.34306
TMEM92	48348767	48358844	15	4	1138870	0.40363	0.34324
NODAL	72192071	72207707	30	5	1138870	0.4036	0.34325
KANSL1L	210886147	211036107	78	11	1138870	0.40332	0.34336
DMGDH	78293438	78531861	590	26	1138870	0.40302	0.34347
TBC1D9	141541919	141677274	204	20	1138870	0.40285	0.34353
ZNF532	56529832	56653712	317	22	1138870	0.40284	0.34353
ZBTB41	197122810	197169672	64	7	1138870	0.40275	0.34356
MOGAT2	75428864	75444003	29	5	1138870	0.40257	0.34363
DHX29	54552073	54603550	74	8	1138870	0.4025	0.34366
TAS1R3	1266694	1270686	4	1	1138870	0.40237	0.34371
SYK	93564069	93660831	448	50	1138870	0.40228	0.34374
ITGA3	48133332	48167845	60	8	1138870	0.40218	0.34378
VAMP8	85788685	85809154	68	9	1138870	0.40179	0.34392
GHRL	10327359	10334631	17	5	1138870	0.40178	0.34392
TRAPPC4	118889142	118896164	22	2	1138870	0.40174	0.34394
FAM200A	99143931	99156159	9	3	1138870	0.40162	0.34398
CHODL	19273580	19639690	853	68	1138745	0.40162	0.34398
MPEG1	58975983	58980424	7	3	1138870	0.40147	0.34404
TRIM13	50570024	50594617	48	7	1138870	0.40143	0.34405
UVRAG	75526212	75854239	462	13	1138870	0.40061	0.34435
TRIM49B	49050504	49059579	12	1	1129998	0.40061	0.34436
TSPYL6	54480315	54483409	9	3	1138870	0.40015	0.34452
HNRNPF	43881065	43904614	62	9	1138870	0.40013	0.34453
OR4D1	56232494	56233517	4	2	1138870	0.40008	0.34455
HM13	30102231	30157370	77	2	1138870	0.39996	0.34459
C21orf2	45748827	45759285	17	4	1138870	0.39978	0.34466
TXNDC8	113065801	113100127	119	26	1138870	0.39945	0.34478
GJD2	35043233	35047166	7	3	1138870	0.39943	0.34479
RADIL	4836686	4923350	376	24	1138870	0.39931	0.34483
BRD4	15347647	15443356	37	1	1138870	0.39918	0.34488
ENC1	73923234	73937249	16	3	1138870	0.3991	0.34491
UBXN1	62443970	62446567	1	1	1138870	0.39896	0.34496
AP000275.65	33951132	33984591	93	11	1138870	0.39889	0.34499
HMGN3	79910962	79944406	68	7	1138870	0.39876	0.34504
PPP2R1A	52693292	52730687	139	15	1138870	0.39864	0.34508
AP002348.1	120382511	120385732	2	1	1138870	0.39841	0.34516
KCNJ9	160051360	160060353	19	4	1138870	0.39834	0.34519
ULBP1	150285143	150294846	40	4	1138870	0.39823	0.34523
AC087239.1	25381515	25390840	31	7	1138870	0.39813	0.34527
OR4C16	55339604	55340536	11	3	1138870	0.39811	0.34528
OR10J3	159283460	159284449	2	1	1138870	0.39753	0.34549
SELK	53918437	53926015	23	5	1138870	0.39738	0.34554
SYCE1L	77233294	77247112	76	11	1138870	0.39697	0.34569
ITFG3	284545	319942	77	8	1138870	0.39668	0.3458
C6orf201	4079440	4131185	145	13	1138870	0.39617	0.34599
C8orf4	40010989	40012821	2	1	1138870	0.39608	0.34602
MAPKAP1	128199672	128469513	430	20	1138870	0.39597	0.34606
UGT1A6	234600253	234681946	290	17	1138870	0.39585	0.34611
CSNK2B	31633013	31638120	15	6	1138870	0.39554	0.34622
RILPL2	123899936	123921264	5	1	1138870	0.39542	0.34627
WDR48	39093489	39138155	128	17	1138870	0.39537	0.34628
ATP8A2	25946209	26599989	1817	84	1137638	0.3953	0.34631
PIGB	55611158	55647846	110	14	1138870	0.39516	0.34636
TGM3	2276647	2321724	75	7	1091603	0.39492	0.34645
TMEM167B	109632425	109639556	2	1	1138870	0.39473	0.34652
MACC1	20174278	20257027	216	18	1138870	0.39463	0.34656
KCTD11	7255208	7258258	3	2	1138870	0.39457	0.34658
ATP6V1G2	31512239	31516204	14	6	1138870	0.39443	0.34663
EXOSC3	37766975	37801434	91	9	1138870	0.394	0.34679
TRIM10	30119722	30128711	63	7	1138870	0.39367	0.34691
EDAR	109510927	109605828	234	30	1138870	0.3936	0.34694
OR2B11	247614255	247615308	5	2	1138870	0.39348	0.34698
FADS3	61640991	61659523	32	4	1138870	0.39344	0.347
SDPR	192699028	192711981	13	5	1138870	0.39339	0.34702
RCHY1	76404247	76439974	81	9	1138870	0.39334	0.34704
TFF1	43782391	43786703	17	6	1138870	0.39321	0.34708
IER5	181057638	181059977	7	3	1138870	0.39313	0.34711
IL12A	159706537	159713806	14	3	1138870	0.39303	0.34715
TMEM200C	5882071	5895954	30	7	1138870	0.39229	0.34742
S100P	6694796	6698897	14	2	1138870	0.39227	0.34743
FPR3	52298416	52329442	104	15	1138870	0.39206	0.34751
RWDD2B	30376705	30391699	24	4	1138870	0.39164	0.34766
CTB-133G6.1	7413848	7448271	117	9	1138870	0.39151	0.34771
MRPL20	1337288	1342693	1	1	1032406	0.39139	0.34775
GABRG3	27216429	27778373	1158	101	1137339	0.39114	0.34785
MAMDC2	72658497	72841886	533	15	1138870	0.39111	0.34786
LRRC36	67360701	67419106	91	8	1138870	0.39098	0.34791
ADAMTS10	8645126	8675620	19	5	1063295	0.39097	0.34791
OIT3	74653339	74692791	23	2	1134241	0.39078	0.34798
ZNF793	37997841	38039664	66	13	1138870	0.39067	0.34802
SLC9A3R1	72744791	72765492	18	4	1138870	0.39065	0.34803
CTD-2162K18.4	37264055	37267980	7	2	1138870	0.39065	0.34803
SHROOM4	50334647	50557302	38	5	1092225	0.39054	0.34807
VSTM2L	36531499	36573752	107	13	1138870	0.39024	0.34818
RP11-432B6.3	159945241	160167617	329	24	1138870	0.3898	0.34834
HIST1H2AH	27114861	27115317	2	1	1138870	0.38978	0.34835
CHD2	93426526	93571237	352	24	1138870	0.38976	0.34836
ARHGAP17	24930706	25026987	144	10	1138870	0.38965	0.3484
PAGE4	49593863	49598576	1	1	1138870	0.38937	0.3485
PLEKHB1	73357223	73373864	51	10	1138870	0.38931	0.34852
AL162431.1	180941695	180949868	9	2	1138870	0.38908	0.34861
UGT1A3	234637754	234681945	144	15	1138870	0.38904	0.34862
SMEK2	55774428	55846015	209	21	1138870	0.38903	0.34863
LGALS3	55590828	55612126	49	6	1138870	0.38847	0.34884
DOC2A	30016830	30034591	27	3	1138870	0.38821	0.34893
DENND6A	57611184	57678816	139	16	1138870	0.38819	0.34894
RP11-830F9.6	89006197	89017932	16	4	1138870	0.38777	0.34909
PRSS38	228003394	228034171	86	14	1138870	0.38759	0.34916
TRNAU1AP	28879597	28905051	31	4	1138870	0.38753	0.34918
PSMB4	151372010	151374420	2	1	1138870	0.38737	0.34924
ENOSF1	670324	712676	183	12	1134027	0.38737	0.34924
HSPA2	65002623	65009955	22	5	1138870	0.38727	0.34928
ZBTB10	81397854	81438500	60	7	1138870	0.38697	0.34939
ANXA2	60639333	60695082	103	14	1138870	0.38682	0.34945
GPR124	37641709	37702414	62	11	1138870	0.38651	0.34956
SELP	169558087	169599431	116	20	1138870	0.38647	0.34958
ACACA	35441923	35766909	88	12	1058302	0.38617	0.34968
SASH1	148593440	148873186	1071	100	1138870	0.38563	0.34989
SYNGR4	48867652	48879633	17	6	1138870	0.38557	0.34991
SCEL	78109809	78219398	267	20	1138870	0.38544	0.34996
OR52A1	5172239	5207612	166	11	1138870	0.38527	0.35002
LRCH3	197518097	197615307	156	15	1118953	0.38516	0.35006
ZNF250	146076632	146127553	23	1	1123262	0.38479	0.3502
RP1-130H16.18	30681227	30695471	27	9	1138870	0.38457	0.35028
MAK16	33342268	33358778	45	6	1138870	0.38422	0.35041
YKT6	44240567	44253893	30	7	1138870	0.384	0.35049
RP11-159D12.5	56066399	56082614	24	4	1138870	0.38367	0.35061
PRPSAP1	74305567	74380602	151	21	1138870	0.38361	0.35063
FAM194B	46108657	46189874	227	27	1138870	0.38354	0.35066
GYG1	148709128	148745419	66	11	1138870	0.38347	0.35069
CCL18	34391640	34399392	7	2	1138870	0.38335	0.35073
CYLC2	105757593	105780770	100	9	1138870	0.38333	0.35074
MGAT2	50087489	50090198	1	1	1138870	0.38317	0.3508
GNPNAT1	53241912	53258386	13	2	1138870	0.38311	0.35082
RNASE9	21024252	21029090	11	3	1138870	0.38298	0.35087
SLC44A3	95285898	95360802	268	38	1138870	0.38284	0.35092
SDR9C7	57316938	57328189	34	6	1138870	0.38284	0.35092
AC108868.1	107099728	107103848	3	1	1138870	0.38245	0.35107
PHKB	47495034	47735434	133	6	1138870	0.3824	0.35108
SLC39A12	18240768	18332221	359	36	1138870	0.38204	0.35121
KEL	142638201	142659768	38	4	1138870	0.38195	0.35125
GPER1	1121844	1133451	46	10	1138870	0.38191	0.35126
PRDX2	12907634	12912694	15	3	1138870	0.38181	0.3513
DKFZP434E1119	77184416	77188074	7	3	1138870	0.38133	0.35148
SLC22A15	116519119	116612675	198	18	1138870	0.38127	0.3515
CCBE1	57098172	57364612	863	60	1138870	0.38126	0.35151
GUF1	44680444	44702943	37	5	1138870	0.3811	0.35156
NPY5R	164265091	164273086	20	3	1138870	0.38099	0.3516
ASCC1	73856278	73976892	174	10	1138870	0.3807	0.35171
CCL14	34310327	34329100	53	6	1071983	0.38059	0.35176
DNAJC5	62526518	62567384	120	10	1138870	0.38051	0.35178
CLCA2	86889769	86922241	162	18	1138870	0.38048	0.35179
RBM8A	145507598	145513536	2	1	252620	0.38045	0.35181
CAPN8	223711349	223853436	256	22	1138870	0.38039	0.35183
FAM47B	34960913	34963034	2	1	1138870	0.38016	0.35191
LTA	31539831	31542101	11	4	1138870	0.37992	0.352
RP11-386G21.2	56074043	56077287	6	2	1138870	0.37992	0.352
PIGU	33148346	33264910	129	8	1138870	0.3798	0.35205
TUBB	30687978	30693203	26	7	1138870	0.37974	0.35207
OS9	58087738	58115340	42	6	1138870	0.37973	0.35207
GPR125	22346694	22517677	511	37	1138870	0.37971	0.35208
HAGH	1845621	1877195	285	11	1138870	0.37965	0.3521
GLTPD1	1260136	1264277	1	1	1138870	0.37955	0.35214
MTRNR2L10	55207824	55208944	1	1	1138870	0.37949	0.35216
SLC15A1	99336055	99404908	194	39	1138870	0.37932	0.35223
STXBP6	25278862	25519503	721	50	1138870	0.37928	0.35224
LUZP4	114524293	114542121	1	1	252620	0.37928	0.35224
RASD1	17397751	17399709	5	2	1138870	0.37907	0.35232
GAP43	115342171	115440337	180	31	1138870	0.37902	0.35234
SERINC1	122764499	122792967	64	9	1138870	0.37892	0.35238
ZFR2	3804022	3869030	49	5	1120783	0.37888	0.35239
CRADD	94071151	94288616	461	51	1138870	0.37874	0.35244
BUD13	116618886	116643704	87	15	1138870	0.37871	0.35245
BCAR1	75262928	75301951	154	13	1138870	0.37865	0.35247
RP11-111M22.2	76092357	76125663	105	14	1138870	0.37853	0.35252
GHRH	35879489	35890238	12	1	1138870	0.37851	0.35253
VN1R4	53769929	53770972	1	1	1138870	0.37835	0.35258
PAK1	77032752	77185680	303	12	1138870	0.37799	0.35272
PDE3A	20522179	20837315	1018	65	1138870	0.37791	0.35275
C15orf62	41062159	41064643	3	2	1138870	0.37783	0.35278
C2orf91	42162508	42181406	45	10	1138870	0.37769	0.35283
LRRC8D	90286573	90402170	121	21	1138870	0.37756	0.35288
CCDC6	61548521	61666414	402	21	1138870	0.37725	0.35299
OR11H6	20691791	20692964	9	2	1138870	0.37717	0.35302
LRRN3	110731062	110765510	38	4	1138870	0.37704	0.35307
MYO1F	8585674	8642461	51	8	1124792	0.37703	0.35308
CDC42	22379120	22419437	76	8	1138870	0.37681	0.35316
MCCC2	70883115	70954531	138	11	1136269	0.37664	0.35322
ALKBH1	78138747	78174363	145	18	1138870	0.37633	0.35333
KRTAP12-4	46074130	46074576	2	1	1138870	0.37632	0.35334
TRPV5	142605267	142630905	60	5	1138870	0.37629	0.35335
AL360004.1	132902889	132906498	18	3	1138870	0.37626	0.35336
PRADC1	73455134	73460366	11	3	1138870	0.37609	0.35343
ACTBL2	56775846	56778636	4	2	1138870	0.37598	0.35347
ONECUT3	1752372	1780987	13	3	1138870	0.3758	0.35353
BMP8B	40222854	40254533	62	8	1138870	0.37554	0.35363
TMEM160	47549165	47551888	1	1	1138870	0.37494	0.35385
OR13C4	107288534	107289490	1	1	1138870	0.37458	0.35398
EFEMP1	56093102	56151274	180	23	1138870	0.37454	0.354
ZDHHC20	21950263	22033509	155	9	1138870	0.3737	0.35431
U2AF1	44513066	44527697	4	2	252620	0.37341	0.35442
OAF	120081475	120101041	70	11	1138870	0.3733	0.35446
NR4A3	102584137	102629173	41	9	1138870	0.37314	0.35452
LRRC16A	25279306	25620758	1419	70	1138870	0.37301	0.35457
MEAF6	37958176	37980375	56	9	1138870	0.37298	0.35458
SMG8	57286761	57292608	4	2	1138870	0.37287	0.35462
CHSY1	101715928	101792137	265	18	1138870	0.37268	0.35469
PLA2G5	20354672	20417683	198	22	1138870	0.37262	0.35471
ERGIC2	29490285	29534122	62	8	1138870	0.37256	0.35474
WDR61	78570177	78592136	49	11	1138870	0.37254	0.35475
RABAC1	42460833	42463542	2	1	1138870	0.37221	0.35487
RTKN	74652963	74669549	8	2	1138870	0.37199	0.35495
RABGGTA	24734744	24740945	20	4	1138870	0.37173	0.35505
C4orf46	159587831	159593407	2	1	1138870	0.37159	0.3551
PLEKHA3	179345195	179381189	61	10	1138870	0.37138	0.35518
RBM27	145583113	145718814	14	3	1138870	0.37099	0.35532
CALB2	71392616	71424341	93	10	1138870	0.37094	0.35534
ACVR2A	148602086	148688393	89	9	1138870	0.37066	0.35545
PCK1	56136136	56141513	22	6	1138870	0.37063	0.35545
PSMA2	42956460	42971822	24	2	1138870	0.37043	0.35553
SCLY	238969530	239008054	95	9	1138870	0.37041	0.35554
WDR49	167196472	167371771	240	25	1138870	0.37038	0.35555
MYPN	69865912	69971774	410	24	1138870	0.37022	0.35561
TMEM211	25331077	25342662	15	3	1138870	0.37022	0.35561
POU3F3	105471969	105476929	8	3	1138870	0.37002	0.35568
OR2C3	247693434	247697141	11	4	1138870	0.36986	0.35574
SAP25	100169855	100171270	1	1	1138870	0.36973	0.35579
SETD4	37406839	37451687	141	16	1138870	0.36945	0.3559
SPP2	234959323	234985778	115	12	1138870	0.36939	0.35592
MKNK1	47023090	47082515	109	10	1138870	0.36879	0.35614
PTCH2	45285516	45308735	40	4	1138870	0.36877	0.35615
AK7	96858448	96955764	73	10	1138870	0.36828	0.35633
MAP6	75297963	75380165	123	10	1138870	0.36823	0.35635
DNAJC25	114393632	114432508	147	18	1138870	0.36811	0.3564
DNAJC25-GNG10	114393666	114432509	147	18	1138870	0.36811	0.3564
VSIG4	65241580	65259967	4	2	252620	0.36804	0.35642
GFRA3	137588068	137610360	32	6	1138870	0.368	0.35644
CEP72	612387	667283	134	12	1128154	0.36792	0.35646
REV3L	111620234	111804918	353	19	1138870	0.36792	0.35647
KIR3DL1	55235969	55378448	90	6	686898	0.36782	0.3565
FECH	55215515	55254004	116	19	1138870	0.36779	0.35651
TMEM247	46656329	46711564	194	15	1138870	0.3676	0.35659
CSGALNACT2	43633934	43680756	114	13	1138870	0.36726	0.35671
ZNF788	12203078	12248050	60	6	1138870	0.3669	0.35685
RAD9A	67159176	67165881	8	2	1138870	0.36681	0.35688
EGLN3	34393437	34931980	1610	131	1138097	0.36666	0.35694
ESRP2	68263014	68272005	4	2	1138870	0.36645	0.35701
PGBD1	28249314	28270326	52	9	1138870	0.36619	0.35711
AQP1	30893010	30963427	155	23	1138870	0.36618	0.35712
PTPRA	2844830	3019722	225	12	1138870	0.36618	0.35712
BCAS1	52553316	52687304	589	40	1138870	0.36604	0.35717
SDCCAG3	139296377	139305061	55	9	1138870	0.36596	0.3572
XCR1	46058516	46069234	25	3	1138870	0.36573	0.35728
SLC24A4	92788925	92962596	704	52	1138870	0.36572	0.35729
NT5C3B	39981335	39992523	37	3	1138870	0.36563	0.35732
FGB	155484108	155492238	16	2	1138870	0.36559	0.35734
PSTPIP1	77285700	77329673	69	11	1138870	0.36558	0.35734
DEFB112	50011288	50016364	17	5	1138870	0.36552	0.35736
PSCA	143751726	143764142	56	3	1138870	0.36541	0.3574
DTX1	113494514	113535833	141	24	1138870	0.36522	0.35747
NXPE2	114549108	114579362	93	14	1138870	0.36514	0.3575
TRAPPC12	3383446	3488865	353	28	1138870	0.36486	0.35761
CACNG4	64961026	65029514	150	22	1138870	0.36475	0.35765
C16orf52	22018959	22098855	21	1	1138870	0.36444	0.35776
UBN1	4896666	4932361	125	15	1138870	0.36424	0.35784
ZKSCAN8	28109688	28127250	43	5	1138870	0.36413	0.35788
ZNF625-ZNF20	12242932	12267546	29	2	1138870	0.36367	0.35805
TPSG1	1271651	1275257	11	3	1138870	0.36362	0.35807
EPB41L4A	111478138	111755013	872	45	1138870	0.36352	0.35811
SRSF5	70193617	70238722	79	9	1138870	0.36326	0.3582
DNAJB13	73661364	73681411	78	14	1138870	0.36323	0.35822
LRRC3DN	45879814	45882078	5	2	1138870	0.36322	0.35822
OFD1	13752832	13787480	20	2	1138870	0.36312	0.35826
ARSJ	114821440	114900883	181	14	1138870	0.3628	0.35838
TIMELESS	56810903	56843187	63	3	1138870	0.36277	0.35839
SAMD8	76859344	76941881	145	13	1138870	0.36258	0.35846
PTK6	62159778	62168723	17	2	1138870	0.36211	0.35864
LINC01124	171568961	171571077	2	1	1138870	0.36186	0.35873
SKIDA1	21802407	21814611	4	2	1138870	0.36175	0.35877
LPPR4	99729509	99775146	119	17	1138870	0.36153	0.35885
MORN2	39103103	39156213	75	7	1138870	0.36138	0.35891
YBEY	47706251	47717665	98	9	1138870	0.36138	0.35891
SPZ1	79615444	79617661	10	5	1138870	0.3612	0.35898
GIMAP7	150211918	150218161	21	5	1138870	0.36112	0.359
CYR61	86046444	86049645	4	2	1138870	0.36108	0.35902
R3HCC1	23127633	23153792	94	14	1138870	0.36051	0.35923
STIL	47715811	47779819	145	8	1138870	0.36045	0.35925
ZHX1	124260696	124287781	8	4	1138870	0.36038	0.35928
RAB3D	11432722	11456946	67	5	1138870	0.36038	0.35928
KCNC1	17756359	17804602	103	13	1138870	0.3603	0.35931
ZNF32	44139307	44144304	16	4	1138870	0.36024	0.35933
ZCCHC8	122957417	122985518	35	4	1138870	0.36017	0.35936
HBD	5253908	5256600	2	1	1138870	0.36012	0.35938
KIAA1279	70748487	70776738	87	12	1138870	0.3598	0.3595
MSL1	38278551	38293042	22	3	1138870	0.35966	0.35955
PLEKHJ1	2230002	2237703	10	2	1050245	0.35922	0.35972
TOR1AIP2	179809102	179846938	57	8	1138870	0.35897	0.35981
UNC80	210636717	210864024	367	20	1138870	0.35866	0.35992
THUMPD1	20744986	20753406	17	3	1138870	0.35863	0.35994
IFT80	159974774	160117668	178	20	1138870	0.3586	0.35995
TET2	106067032	106200973	235	33	1138870	0.35856	0.35996
DEFB136	11831446	11832108	3	1	1138870	0.35774	0.36027
LDHAL6A	18477371	18501147	55	10	1138870	0.35765	0.3603
GFOD2	67708434	67753324	45	5	1138870	0.35764	0.36031
UAP1	162531323	162569627	47	9	1138870	0.35755	0.36034
TES	115850547	115898837	151	10	1138870	0.35746	0.36037
KRT33A	39502344	39507064	7	2	1138870	0.35747	0.36037
MUC21	30951495	30957680	33	7	1138870	0.3574	0.3604
SLC43A1	57252007	57283259	45	6	1138870	0.35739	0.3604
NCOA7	126102307	126252266	245	23	1138870	0.35718	0.36048
SMCO1	196233748	196242237	11	1	1138870	0.35716	0.36049
PMP22	15133095	15168643	79	10	1138870	0.3571	0.36051
COL4A3BP	74664311	74807963	215	16	1138870	0.35695	0.36057
ZNF574	42572629	42585701	2	1	1138870	0.35679	0.36062
PIGV	27113963	27124889	11	3	1138870	0.35648	0.36074
PNPLA4	7866288	7895780	31	4	1138870	0.35649	0.36074
KCNQ1	2465914	2870339	808	89	1138426	0.35632	0.3608
COPS4	83955600	83996971	14	2	1024283	0.35621	0.36084
ZNF865	56116771	56128635	15	5	1138870	0.35621	0.36084
C12orf29	88427623	88443937	10	2	1138870	0.3561	0.36088
ATOX1	151121877	151152093	52	7	1138870	0.35608	0.36089
VSTM5	93551398	93583697	93	12	1138870	0.35572	0.36103
GPATCH4	156564279	156571288	31	2	1138870	0.35554	0.36109
IGFBP6	53491220	53496129	3	2	1138870	0.35538	0.36115
TXNIP	145438469	145442635	4	1	252620	0.35524	0.36121
MYH1	10395624	10421860	29	5	1138870	0.35521	0.36122
PKD1L1	47814250	47988088	545	32	1138870	0.35507	0.36127
BCAS2	115110178	115124260	22	6	1138870	0.35503	0.36128
AQP1	30893010	30965131	159	23	1138870	0.35502	0.36129
MRPS18B	30585486	30594172	20	4	1138870	0.35482	0.36136
SSMEM1	129847700	129856683	16	4	1138870	0.35479	0.36137
C10orf71	50507187	50535537	83	14	1138870	0.35472	0.3614
C9orf117	130469268	130478281	6	2	1138870	0.35462	0.36144
TRPM6	77337411	77503010	218	25	1138870	0.35455	0.36146
CD46	207925402	207968858	83	9	1138870	0.35451	0.36148
CPA2	129906667	129929638	42	6	1138870	0.35449	0.36148
PTPDC1	96793076	96872138	112	12	1138870	0.35439	0.36152
MID2	107068985	107170423	63	4	1138870	0.35425	0.36158
CDK6	92234235	92465908	225	24	1138870	0.35419	0.3616
TAF1L	32629452	32635667	3	2	1138870	0.35407	0.36164
HMCN2	133046882	133309510	335	53	1138870	0.35401	0.36167
STAP1	68424446	68473055	177	21	1138870	0.3537	0.36178
VPS26B	134094539	134117686	38	9	1138870	0.35371	0.36178
ENTPD6	25176329	25207365	84	9	1138870	0.35371	0.36178
GABARAPL2	75600249	75611779	23	5	1138870	0.35355	0.36184
ACAP1	7239848	7254797	13	4	1138870	0.35355	0.36184
OR5B17	58125597	58126542	3	1	1138870	0.3535	0.36186
ABHD3	19230858	19284766	66	6	1133431	0.35329	0.36194
RABGAP1	125703112	125867145	241	13	1138870	0.35301	0.36204
PFKL	45719934	45747259	95	8	1138870	0.35273	0.36215
STK39	168810530	169104651	874	38	1138870	0.35259	0.3622
OR5H1	97851542	97852483	4	2	1138870	0.35258	0.3622
PCGF1	74732170	74735707	3	1	1138870	0.3523	0.36231
OR1L1	125423845	125424927	1	1	1138870	0.35133	0.36267
DCBLD1	117774980	117891021	389	30	1138870	0.35119	0.36272
WIPF3	29846102	29956682	352	29	1138870	0.35079	0.36287
RPS6KA3	20168029	20285523	41	4	1095638	0.35065	0.36293
TEPP	58010339	58022020	36	6	1138870	0.35054	0.36297
C1orf86	2115903	2144159	30	4	1138870	0.35051	0.36298
KIAA1210	118212598	118284542	10	1	1138870	0.35021	0.36309
CTD-2583A14.10	58331087	58370309	112	14	1138870	0.35011	0.36313
ZNF587B	58331099	58370018	112	14	1138870	0.35011	0.36313
TMEM17	62727356	62739029	51	10	1138870	0.34995	0.36319
NECAB2	84002237	84036381	227	19	1138870	0.34986	0.36322
GAPDHS	36024314	36036218	21	7	1138870	0.34974	0.36327
AL121895.1	34756461	34758180	6	2	1138870	0.34939	0.3634
U2AF1L4	36233365	36236346	9	4	1138870	0.34929	0.36344
KRTAP27-1	31709331	31710012	2	1	1138870	0.34882	0.36361
BARX1	96713905	96717654	10	3	1138870	0.3487	0.36366
NDRG1	134249414	134314265	190	33	1138870	0.34862	0.36369
RNF145	158584417	158637061	105	17	1138870	0.34832	0.3638
RFX1	14072350	14117851	2	1	1138870	0.34831	0.3638
CA9	35673853	35681156	19	6	1138870	0.34826	0.36382
SLC39A11	70642088	71088851	1171	121	1138563	0.34825	0.36383
DUSP15	30435440	30458550	22	6	1138870	0.34821	0.36384
C1orf226	162336698	162356600	54	14	1138870	0.34788	0.36396
GPBAR1	219124219	219128582	8	2	1138870	0.34787	0.36397
AKAP4	49955406	49965664	1	1	1138870	0.34756	0.36408
CLDN18	137717577	137752494	61	7	1138870	0.347	0.3643
C12orf5	4430371	4462338	88	11	1138870	0.34676	0.36439
APOPT1	104029299	104073860	110	10	1138870	0.34674	0.36439
FAM213A	82167585	82192753	63	10	1138870	0.34655	0.36447
IDH3A	78423840	78464291	93	15	1138870	0.34623	0.36458
SLC2A12	134309835	134373774	104	14	1138870	0.34622	0.36459
TLX2	74740590	74744274	1	1	1138870	0.34611	0.36463
DNAH1	52350335	52434507	87	5	1138870	0.34612	0.36463
C20orf197	58630980	58648008	27	3	1138870	0.34609	0.36464
KRT73	53001354	53012343	32	10	1138870	0.34605	0.36465
REEP3	65281123	65384883	210	16	1138870	0.34602	0.36466
ATAD1	89511269	89601100	144	8	1138870	0.34579	0.36475
PRSS35	84222194	84235423	33	5	1138870	0.34574	0.36477
HERC1	63900817	64126141	561	18	1138870	0.34569	0.36479
PTGES	132500610	132515326	57	4	1138870	0.3455	0.36486
FAM160A2	6232565	6255941	42	5	1138870	0.34524	0.36496
CNGA1	47937994	48018689	265	13	1138870	0.34512	0.365
S100A13	153591263	153606568	22	2	1138870	0.34505	0.36503
CCDC15	124824017	124911385	260	15	1138870	0.34506	0.36503
NXT1	23331373	23335414	14	5	1138870	0.34505	0.36503
SYT13	45261852	45307870	122	13	1138870	0.3449	0.36509
FBXO21	117581146	117628336	129	6	1138870	0.34489	0.36509
SEC61A1	127770484	127790526	43	3	1138870	0.34486	0.3651
ACVR1B	52345451	52390862	69	10	1138870	0.34479	0.36513
RBP7	10057264	10076078	32	3	1138870	0.34468	0.36517
GINM1	149887430	149912884	13	2	1138870	0.34458	0.36521
CD28	204571198	204603635	71	8	1138870	0.3445	0.36523
KRT14	39738531	39743173	8	1	1138870	0.34447	0.36525
PSORS1C1	31082527	31107869	258	19	1138870	0.34442	0.36526
EDNRB	78469616	78493903	51	9	1138870	0.34435	0.36529
C2orf44	24252210	24272445	43	9	1138870	0.34413	0.36537
SERPINA3	95078714	95090392	27	7	1138870	0.3436	0.36558
SNPH	1246960	1289972	103	17	1138870	0.34344	0.36563
EML1	100204030	100408397	460	38	1138870	0.34277	0.36589
CASC5	40886218	40956540	118	8	1138870	0.34239	0.36603
CD9	6308881	6347425	38	3	1138870	0.34184	0.36624
USP45	99880190	99969604	232	18	1138870	0.34131	0.36644
FAM122A	71394964	71398609	9	3	1138870	0.341	0.36655
UCP3	73711326	73720480	27	5	1138870	0.34098	0.36656
BAHD1	40731920	40760441	23	6	1138870	0.34077	0.36664
CMAS	22199108	22218608	29	4	1138870	0.34064	0.36669
CACNA2D4	1901123	2028002	368	31	1138870	0.34052	0.36673
AC105020.1	75970672	75973093	5	2	1138870	0.34052	0.36673
ABCA4	94458393	94586688	411	60	1138870	0.34041	0.36678
GCHFR	41056218	41059906	2	1	1138870	0.34039	0.36678
TCN2	31002825	31023265	123	16	1138870	0.34028	0.36682
ZNF790	37308330	37341689	36	6	1138870	0.33987	0.36698
YIPF6	67718165	67757127	7	2	885656	0.33984	0.36699
LIMS2	128395956	128439360	157	28	1138870	0.33956	0.36709
TROAP	49717019	49725514	15	4	1138870	0.33935	0.36717
GIMAP2	150382785	150390729	17	5	1138870	0.3392	0.36723
CXorf21	30576941	30595961	35	4	1138870	0.33915	0.36725
SLC26A1	972861	987228	34	10	1138870	0.33901	0.3673
ZIM3	57645464	57656570	57	8	1138870	0.33892	0.36734
RND3	151324709	151395525	126	15	1138870	0.33859	0.36746
CATSPERD	5720688	5778745	60	9	1138870	0.33852	0.36749
CCL15-CCL14	34310692	34328660	51	6	1069360	0.3382	0.36761
MACROD1	63766030	63933578	310	34	1138870	0.33805	0.36766
PSORS1C2	31105313	31107127	15	7	1138870	0.33801	0.36768
CTB-129P6.11	45453301	45457264	14	2	1138870	0.33761	0.36783
SYBU	110586207	110704020	304	20	1138870	0.33745	0.36789
SRD5A1	6633456	6669675	148	17	1138870	0.33743	0.3679
RBMS1	161128662	161350305	496	30	1138870	0.33731	0.36794
GEM	95261481	95274578	32	6	1138870	0.33729	0.36795
LMOD2	123295861	123304344	20	6	1138870	0.33724	0.36797
CCBL1	131595221	131644773	75	5	1138870	0.33717	0.36799
NDUFA6	42481529	42486959	10	3	1138870	0.33697	0.36807
PPP2R3B	294698	347690	41	5	832012	0.33684	0.36812
DCAF4L2	88882973	88886296	4	2	1138870	0.3368	0.36813
ZNF615	52494585	52511483	58	5	1138870	0.33659	0.36821
RNASEH2A	12917394	12924452	28	4	1138870	0.33652	0.36824
GPR161	168053997	168106821	90	10	1138870	0.33635	0.3683
NSA2	74062817	74072737	18	3	1138870	0.33597	0.36845
PARD3	34398488	35104253	1461	52	1138870	0.33559	0.36859
SLC40A1	190425305	190448484	44	6	1138870	0.33532	0.36869
EDARADD	236511562	236648214	410	26	1138870	0.33522	0.36873
CRCP	65579591	65619555	43	2	1088779	0.3352	0.36874
KIAA0368	114122972	114247025	291	17	1138870	0.33494	0.36884
UGT8	115519611	115599380	101	11	1138870	0.33453	0.36899
NGRN	90808891	90816463	4	2	1138870	0.33441	0.36903
OR1C1	247920676	247921982	4	2	1138870	0.33424	0.3691
RNF126	647526	663277	8	2	1138870	0.33421	0.36911
PRR22	5782971	5784776	6	2	1138870	0.33404	0.36917
POC5	74969949	75013313	167	9	1138870	0.33369	0.36931
B3GNT8	41931264	41934635	6	2	1138870	0.33341	0.36941
NLRP1	5402747	5522744	517	19	1138870	0.33315	0.36951
ZFP82	36874022	36909558	44	3	1138870	0.333	0.36957
SUCO	172501489	172580971	96	12	1138870	0.33281	0.36964
LRRC39	100614409	100643771	47	7	1138870	0.33269	0.36969
HTRA3	8271492	8308838	136	14	1138870	0.33235	0.36981
RBM10	47004268	47046212	1	1	1138870	0.33213	0.36989
ARID1A	27022524	27108595	80	3	1138870	0.33189	0.36999
C1orf52	85715639	85725355	30	8	1138870	0.3317	0.37006
GPR78	8560452	8621486	160	18	1138870	0.33091	0.37036
GRIPAP1	48830134	48858675	1	1	252620	0.33087	0.37037
PSMA2	42948872	42971773	43	3	1138870	0.33077	0.37041
SCARF2	20778874	20792146	32	6	1138870	0.33044	0.37053
ZBED4	50247490	50283726	129	7	1138870	0.33045	0.37053
HOXC4	54410715	54449813	40	3	1138870	0.33015	0.37064
ANGPT2	6357172	6420930	386	28	1138870	0.33012	0.37065
C17orf112	51062880	51065012	3	2	1138870	0.32983	0.37076
YPEL2	57409050	57479090	127	14	1138870	0.32977	0.37079
TOMM20L	58862634	58875419	6	3	1138870	0.32975	0.3708
RSBN1L	77325760	77412339	218	16	1138870	0.32971	0.37081
MRPS17	55954970	56022932	171	19	1138870	0.3293	0.37097
FPGT	74663896	74699770	87	5	1138870	0.32923	0.37099
E2F8	19245610	19263167	18	6	1138870	0.32891	0.37111
SMIM17	57154513	57167134	46	5	1138870	0.3287	0.37119
MOAP1	93648541	93651273	5	3	1138870	0.32827	0.37136
CTLA4	204732509	204738683	5	2	1138870	0.32798	0.37146
TMEM43	14166440	14185179	36	9	1138870	0.32788	0.3715
RLN3	14138960	14141854	1	1	1138870	0.3275	0.37164
IRS1	227596033	227664475	138	9	1138099	0.32748	0.37165
KLRF1	9980077	9997606	30	3	1138870	0.32746	0.37166
SLC35G1	95653730	95715819	78	3	1138870	0.32744	0.37167
KIR2DL3	55249980	55295776	1	1	252620	0.32709	0.3718
IVNS1ABP	185265520	185286461	14	3	1138870	0.32706	0.37181
OXTR	8792094	8811314	86	21	1138870	0.32695	0.37185
UBE2E2	23244511	23633284	1280	21	1138870	0.32692	0.37186
IFNA6	21349834	21351377	4	1	1138870	0.32656	0.372
CELA3A	22328149	22339032	24	3	1138870	0.32639	0.37206
LILRB5	54754263	54761164	1	1	1138870	0.32634	0.37208
FAM131A	184053714	184064063	19	7	1138870	0.32622	0.37213
PLAC8	84011201	84058228	19	4	1138870	0.32616	0.37215
CYP3A43	99425636	99463718	74	6	1138870	0.32611	0.37217
PPP1R8	28157289	28178187	18	2	1138870	0.3258	0.37229
C12orf75	105629068	105789875	537	30	1138870	0.32559	0.37237
INTS6	51928213	52028400	239	16	1138870	0.32545	0.37242
NFE2L2	178092323	178257425	349	20	1138870	0.3248	0.37267
C19orf77	3474405	3480540	8	2	1138870	0.32478	0.37267
LMOD3	69156023	69172183	41	7	1138870	0.32477	0.37268
GAL3ST4	99756867	99766373	12	2	1138870	0.32464	0.37273
HERC6	89299891	89364263	28	6	1138870	0.32451	0.37278
FEZ2	36778570	36873230	312	22	1138870	0.32439	0.37282
ENDOD1	94822974	94865809	139	22	1138870	0.32436	0.37283
TMC2	2517253	2622430	344	21	1138870	0.32433	0.37284
TRA2B	185633694	185655924	31	8	1138870	0.3235	0.37316
SNX30	115513118	115643951	360	12	1138870	0.32338	0.3732
MDM2	69201956	69239214	79	12	1138870	0.32333	0.37322
NPTXR	39214457	39239987	68	8	1138870	0.32334	0.37322
DMXL1	118373467	118584833	316	31	1138870	0.32329	0.37324
TNFAIP8	118604387	118735383	488	39	1138870	0.32315	0.37329
HSF2	122720691	122754264	63	8	1138870	0.32316	0.37329
RP11-691N7.6	57509635	57560715	56	9	1138870	0.32307	0.37332
E2F1	32263489	32274210	6	2	1138870	0.32308	0.37332
C3orf52	111805182	111849851	125	9	1138870	0.32288	0.37339
HIAT1	100503653	100548933	117	12	1138870	0.32252	0.37353
TMEM133	100862811	100864663	10	3	1138870	0.32252	0.37353
GNRH2	3024268	3026393	5	2	1138870	0.32188	0.37377
IRS2	110406184	110438915	94	13	1138870	0.32164	0.37386
UPF3A	115047059	115071283	48	8	1129173	0.32159	0.37388
FAM181A	94385240	94395954	15	4	1138870	0.32143	0.37394
DPYSL2	26371791	26515694	615	32	1138870	0.32129	0.374
MMP26	4726157	5013659	1253	47	1138870	0.32079	0.37418
RREB1	7107830	7252213	236	30	1138870	0.32063	0.37425
HSPA9	137890571	137911133	29	5	1138870	0.32047	0.37431
TBC1D29	28884130	28890511	9	3	1138870	0.32043	0.37432
OR7A10	14951760	14952689	5	2	1138870	0.32028	0.37438
TLX1	102889257	102897545	15	5	1138870	0.32019	0.37441
CNTLN	17134980	17503921	1254	36	1138870	0.32006	0.37446
SCYL2	100660918	100735502	110	10	1138870	0.31995	0.3745
FLT4	180028506	180076624	170	23	1138870	0.31994	0.37451
ITK	156569944	156682201	399	34	1138870	0.31989	0.37453
OR4K14	20482419	20483352	2	1	1138870	0.31985	0.37454
AL358333.1	52436014	52436247	1	1	1138870	0.3198	0.37456
CPNE2	57126449	57181878	151	30	1138870	0.31955	0.37466
CCDC106	56152428	56164527	23	5	1138870	0.31937	0.37472
ANO1	69924408	70035634	374	41	1138870	0.31913	0.37481
SERPINE1	100770370	100782547	34	6	1138870	0.31878	0.37495
COL4A6	107386780	107682727	161	8	1138870	0.31863	0.375
SLC25A45	65142663	65151172	9	3	1138870	0.31857	0.37502
BBS5	170335688	170382432	121	17	1138870	0.3183	0.37513
RP11-724O16.1	170335990	170382432	121	17	1138870	0.3183	0.37513
KIF20A	137514408	137523404	7	3	1138870	0.31813	0.37519
ZNF70	24083769	24093279	15	4	1138870	0.31807	0.37521
SUPT3H	44777054	45345690	1716	25	1136360	0.31761	0.37539
GBP3	89472349	89488577	31	5	1138870	0.31695	0.37564
CARD9	139256355	139268133	28	5	1138870	0.31683	0.37568
LRRK2	40590546	40763087	592	31	1138870	0.31663	0.37576
USP46	53457138	53525502	61	2	1138870	0.31657	0.37578
MAGEB18	26156460	26158852	10	2	1138870	0.31632	0.37588
ST3GAL2	70413338	70473140	6	3	1138870	0.31584	0.37606
IL13RA2	114238538	114254540	21	1	1096668	0.3157	0.37611
ALG12	50293877	50312106	80	5	1134383	0.31557	0.37617
PRDM6	122424816	122529960	406	28	1138870	0.3151	0.37634
OR13C3	107298030	107299137	3	1	1138870	0.31508	0.37635
GSPT1	11961985	12009939	91	8	1138870	0.31494	0.3764
RAMP1	238767536	238820756	163	27	1138870	0.3149	0.37642
SH3PXD2B	171752185	171881527	449	21	1138870	0.31472	0.37649
EIF6	33866714	33872788	16	1	1138870	0.31465	0.37651
PPP1R12B	202317827	202561834	193	11	1138870	0.31437	0.37662
GABRA6	160974069	161129599	329	20	1138870	0.31405	0.37674
MAP3K8	30722866	30750762	44	5	1138870	0.31398	0.37677
COL9A2	40766159	40783488	49	7	1138870	0.31352	0.37694
ABCD1	152990323	153010216	11	1	1138870	0.31349	0.37695
PTPRZ1	121513143	121702090	418	32	1138870	0.31342	0.37698
MYZAP	57884139	57977562	358	25	1138870	0.31333	0.37702
TDRD6	46655612	46672056	11	5	1138870	0.31314	0.37709
DDR2	162601163	162757190	338	23	1138870	0.31296	0.37715
PLD1	171318195	171528740	487	18	1138870	0.31273	0.37724
FGFBP3	93666346	93669240	5	2	1138870	0.31238	0.37738
SYTL1	27668513	27680421	23	5	1138870	0.31227	0.37742
ZNF385B	180306709	180726232	1500	95	1138870	0.31226	0.37742
PVALB	37196728	37215523	48	6	1138870	0.31201	0.37752
GLYATL2	58601542	58671688	329	9	1138870	0.31195	0.37754
CEACAM8	43084393	43099207	3	1	1138870	0.31173	0.37762
NLRC5	57023397	57117443	279	41	1138870	0.31165	0.37765
TPST1	65670186	65885530	68	9	1075520	0.31134	0.37777
LMBR1	156461646	156685924	726	26	1138870	0.31132	0.37778
TBC1D20	416124	443197	68	8	1138870	0.31132	0.37778
CCT6A	56119323	56131682	24	6	1138870	0.31092	0.37793
TSPAN7	38420623	38548169	122	18	1138870	0.31092	0.37793
PQLC1	77662420	77711664	103	13	1135385	0.31074	0.378
C15orf39	75487984	75504510	6	1	1138870	0.31062	0.37804
MINPP1	89264632	89313217	71	10	1138870	0.3104	0.37813
OXER1	42989642	42991401	7	2	1138870	0.31032	0.37816
SDHC	161284047	161332984	219	6	1138870	0.3101	0.37824
C5orf58	169659451	169679579	18	4	1138870	0.30983	0.37835
CCDC92	124403207	124457378	103	7	1138870	0.30971	0.37839
CAV3	8775486	8883492	479	50	1138870	0.30958	0.37844
NPEPPS	45600308	45700642	141	11	1138870	0.30939	0.37851
MS4A4A	60048014	60076445	53	9	1138870	0.30914	0.37861
H1F0	38201114	38203442	4	2	1138870	0.30897	0.37867
EPB41L1	34679426	34820721	110	9	1138870	0.30896	0.37868
TBC1D16	77906142	78009647	153	35	1136524	0.30882	0.37873
SBDS	66452664	66460588	13	4	1138870	0.30873	0.37877
PDGFRA	55095264	55164414	118	7	1138870	0.30857	0.37883
TCTEX1D2	196018090	196045170	68	7	1138870	0.30851	0.37885
ATP5EP2	28519343	28519727	2	1	1138870	0.30811	0.379
PEX5L	179512746	179754841	648	37	1138870	0.30797	0.37905
DPEP3	68009566	68014732	4	2	1138870	0.30735	0.37929
RNF149	101887681	101925163	17	5	1138870	0.30687	0.37947
BMP2K	79697496	79837526	167	4	1138870	0.30663	0.37956
CHST1	45670427	45687172	41	6	1138870	0.30618	0.37973
MRPL10	45900638	45908900	37	6	1138870	0.3062	0.37973
SUV420H1	67922330	67981295	81	7	1138870	0.30611	0.37976
PRKD2	47177532	47220384	74	10	1138870	0.30606	0.37978
XXbac-BPG181M17.5	32905141	32920899	92	9	1138870	0.30588	0.37985
EXOC3L1	67218269	67224107	6	1	1138870	0.30546	0.38001
IRF1	131817301	131826490	39	2	1138870	0.30542	0.38002
FER	108083523	108532542	1574	44	1138870	0.30489	0.38023
CYP4F2	15988833	16008930	84	9	1138870	0.30464	0.38032
TMEM242	157710418	157744633	1	1	1032406	0.30462	0.38033
ZNF675	23708433	23870022	353	15	1138870	0.30461	0.38033
C20orf85	56725960	56736206	8	1	1138870	0.3046	0.38033
JPH1	75146935	75233563	156	22	1138870	0.30447	0.38038
ZNF788	12203078	12225491	29	3	1138870	0.30448	0.38038
OR5H15	97887544	97888485	5	1	1138870	0.30432	0.38044
EXT2	44117099	44266979	264	18	1138870	0.30425	0.38047
IQSEC1	12938719	13114617	409	49	1138870	0.30412	0.38052
TBATA	72530995	72545157	77	20	1138870	0.30412	0.38052
DHRS12	52342129	52378293	52	13	1138870	0.30401	0.38056
BICD2	95473645	95527094	129	10	1138870	0.30376	0.38065
AGTPBP1	88161455	88356944	561	14	1138870	0.30356	0.38073
SLC35A3	100435345	100492535	169	12	1138870	0.30354	0.38074
ZZZ3	78028101	78149104	162	15	1138870	0.30346	0.38077
SIRT4	120740119	120751052	26	4	1138870	0.30332	0.38082
XRCC1	44047192	44084625	123	18	1138870	0.30295	0.38096
TUBA8	18593097	18629321	75	12	1127053	0.30297	0.38096
KPRP	152730506	152734529	8	2	1138870	0.30273	0.38105
SCML1	17755588	17773105	6	1	991162	0.30271	0.38106
NIPAL4	156887027	156901725	43	7	1138870	0.3026	0.3811
ELN	73442119	73484237	28	4	1138870	0.30255	0.38112
RFC2	73645829	73668774	22	3	1138870	0.30248	0.38114
ABHD12B	51338878	51371688	63	7	1138870	0.30248	0.38114
AMER1	63404997	63425624	1	1	252620	0.30242	0.38117
FSBP	95390605	95449180	166	15	1138870	0.30216	0.38127
TSNAX	231664399	231702270	37	8	1138870	0.302	0.38132
AP3M2	42010464	42029191	23	3	1138870	0.30198	0.38134
WDR45B	80572438	80606429	94	14	1138870	0.30187	0.38137
PCDH1	141232938	141258811	11	3	1138870	0.30186	0.38138
CCDC22	49091927	49106987	2	1	695745	0.30182	0.38139
SLC44A4	31830969	31846823	63	12	1138870	0.30162	0.38147
MRPL42	93861264	93897545	120	10	1138870	0.30162	0.38147
OR52N1	5809084	5810046	9	3	1138870	0.30145	0.38154
EEF1A2	62119366	62130505	22	6	1138870	0.30117	0.38164
RP11-93B14.6	61272071	61274656	5	2	1138870	0.30088	0.38175
FAM102A	130702858	130742792	47	6	1138870	0.30069	0.38182
CFL2	35179593	35184029	10	3	1138870	0.30071	0.38182
EFHD1	233470767	233547491	141	15	1138870	0.30041	0.38193
DEFB126	123010	126392	6	2	1138870	0.30006	0.38206
TSPEAR	45917775	46131495	549	26	1135641	0.30004	0.38207
AHI1	135604670	135818914	316	22	1138870	0.30001	0.38208
INPP5A	134351324	134596979	558	18	1138870	0.29972	0.3822
ZNF878	12154620	12167127	18	2	1138870	0.29954	0.38227
PRNT	4711928	4721314	33	3	1138870	0.29952	0.38227
SLC26A10	58013310	58019934	4	2	1138870	0.29943	0.38231
CES3	66995140	67009051	14	3	1138870	0.2994	0.38232
ESR2	64550950	64804830	591	36	1138870	0.29932	0.38235
MICU2	22066836	22178353	82	2	1138870	0.29908	0.38244
SETD1B	122242086	122270562	26	3	1138870	0.29887	0.38252
OSTM1	108362613	108487058	169	14	1133626	0.29868	0.38259
LPAR2	19734477	19739739	4	1	1138870	0.29866	0.3826
C5orf28	43444354	43483995	103	9	1138870	0.29836	0.38271
MTMR7	17155539	17271037	530	34	1138870	0.2982	0.38278
PSAP	73576055	73611126	122	17	1138870	0.298	0.38285
ACADVL	7120444	7128592	9	2	1138870	0.29787	0.3829
MALL	110841447	110874143	6	2	1138870	0.29773	0.38295
PAX9	37126773	37148920	63	9	1138870	0.29744	0.38307
SEMA4F	74881355	74909186	20	3	1138870	0.29739	0.38308
SCAPER	76640526	77197785	879	16	1138870	0.29737	0.38309
AGA	178351924	178363657	25	7	1138870	0.29728	0.38313
C15orf43	45248900	45271427	71	5	1138870	0.29725	0.38314
KRBA1	149411872	149431664	47	4	1138870	0.29709	0.3832
BAZ1B	72854728	72936608	71	4	1138870	0.297	0.38323
CETN2	151995517	151999321	5	2	1138870	0.29662	0.38338
FIGN	164449906	164592522	216	26	1138870	0.29652	0.38342
FKBP2	64008475	64011604	2	1	1138870	0.29649	0.38343
CHRM1	62676151	62689279	22	5	1138870	0.29645	0.38344
PLA2G4A	186798085	186958113	417	29	1138870	0.29642	0.38345
C6orf47	31626075	31628549	5	3	1138870	0.29643	0.38345
TRIM67	231297858	231357302	137	20	1138870	0.29636	0.38348
OR10G8	123900297	123901341	1	1	1138870	0.29634	0.38349
KIAA1009	84833960	84937353	177	11	1138870	0.29626	0.38351
FBXW8	117348761	117468953	220	11	1138870	0.29627	0.38351
DLL4	41221538	41231237	10	4	1138870	0.29616	0.38355
RP11-215A19.2	187347700	187476464	518	44	1138870	0.29612	0.38357
S1PR1	101702444	101707074	7	2	1138870	0.29595	0.38363
LIMS1	109150857	109303702	354	14	1138870	0.29594	0.38364
CDH15	89238175	89261900	91	12	1138870	0.29577	0.3837
PCYOX1L	148737570	148749216	12	3	1138870	0.29572	0.38372
GPR39	133174147	133404132	585	40	1138870	0.29566	0.38374
TMPRSS11BNL	69054242	69083798	59	2	1138870	0.29564	0.38375
LYRM2	90277863	90348472	168	21	1138870	0.29554	0.38379
ALOX15B	7942335	7952452	38	9	1138870	0.29545	0.38383
HIST1H2AA	25726291	25726790	5	2	1138870	0.29538	0.38385
ZNF285	44886459	44905774	44	5	1138870	0.29531	0.38388
GSX2	54965690	54968672	7	1	1138870	0.29525	0.3839
USP11	47092089	47107727	1	1	1138870	0.29521	0.38392
SALL2	21989232	22005350	8	4	584964	0.2951	0.38396
RAP1B	69004619	69054372	32	9	1138870	0.29496	0.38401
DGKH	42614176	42830714	791	34	1138870	0.29494	0.38402
ATP1B1	169074935	169101960	90	12	1138870	0.2949	0.38403
PIR	15402921	15511687	195	14	1138870	0.29452	0.38418
SAA2	18260770	18270190	7	2	1138870	0.29431	0.38426
GGA2	23474863	23533316	92	7	1134968	0.29429	0.38427
MKS1	56282803	56296966	10	3	1138870	0.29427	0.38428
AC103801.2	22646860	22647369	1	1	1138870	0.29382	0.38445
C11orf70	101918174	101955291	77	7	1138870	0.29362	0.38452
MRPS31	41303432	41345309	40	4	1138870	0.29358	0.38454
ASB15	123207064	123277951	149	16	1138870	0.29351	0.38457
PRSS56	233385173	233390422	17	5	1138870	0.29348	0.38458
SLC2A7	9063359	9086404	22	4	1098586	0.29343	0.3846
PAXBP1	34106210	34144169	42	9	1138870	0.29338	0.38461
PLAT	42032236	42065242	46	7	1138870	0.29334	0.38463
TUBG1	40761694	40767252	2	1	1138870	0.2929	0.3848
MECR	29519385	29557454	86	13	1138870	0.29288	0.38481
DYSF	71680852	71913898	761	74	1138870	0.29286	0.38482
EIF4H	73588575	73611431	10	2	1138870	0.29271	0.38487
TMEM262	64852451	64856847	6	3	1138870	0.29227	0.38504
HOOK1	60280458	60342050	122	15	1138870	0.29209	0.38511
ARSB	78073032	78281910	703	31	1138870	0.29198	0.38515
LYAR	4269428	4291896	85	8	1138870	0.29191	0.38518
RSPH9	43612783	43640336	72	6	1138870	0.29179	0.38522
CXorf23	19930978	19988416	58	6	1077749	0.29168	0.38527
KRTCAP2	155141884	155145951	9	2	1138870	0.29165	0.38528
PEAR1	156863490	156886226	68	7	1138870	0.2916	0.3853
SP140L	231191899	231268447	328	21	1138870	0.29099	0.38553
IGFN1	201159953	201198080	124	19	1138870	0.29066	0.38566
MDK	46402306	46405375	3	1	1138870	0.29056	0.38569
OR56B3P	6149840	6150706	1	1	1138870	0.29046	0.38573
B3GALT4	33244917	33252609	19	7	1138870	0.28996	0.38592
FAM65A	67552321	67580691	29	6	1138870	0.28973	0.38601
TMEM235	76227391	76237068	13	4	1138870	0.28967	0.38603
NSG2	173472607	173670504	578	62	1138870	0.2895	0.3861
IDH3G	153051221	153059978	10	2	1138870	0.28921	0.38621
AL645922.1	31973945	31974881	4	2	1138870	0.28881	0.38636
TLR10	38773860	38784611	77	9	1138870	0.28866	0.38642
GCOM1	57884106	58006943	416	33	1138870	0.28847	0.38649
HNRNPA0	137087075	137090039	1	1	1138870	0.28841	0.38652
AC068533.7	65552756	65617228	66	3	1089918	0.2883	0.38656
CCDC175	59971257	60043549	238	13	1138870	0.28822	0.38659
PTP4A2	32372022	32410457	48	8	1138870	0.28806	0.38665
ASB12	63444076	63450511	1	1	252620	0.28794	0.3867
LUM	91496406	91505608	37	4	1138870	0.28786	0.38673
RASSF6	74437267	74486348	134	9	1138870	0.28775	0.38677
INPP5J	31518717	31530682	24	6	1138870	0.2876	0.38683
BRAF	140419127	140624564	284	8	1138870	0.28757	0.38684
MED10	6371994	6378707	18	4	1138870	0.28715	0.387
SLC1A1	4490444	4587469	288	30	1138870	0.28683	0.38712
MICALL1	38301664	38338829	43	7	1138870	0.28673	0.38716
RP11-73M18.2	104029299	104152261	274	14	1138870	0.28635	0.38731
PEMT	17408877	17495022	222	17	1138870	0.28627	0.38734
C6orf141	49518113	49529620	52	6	1138870	0.28595	0.38746
NOV	120428546	120436593	47	3	1138870	0.28595	0.38746
AP4B1	114437370	114447823	12	3	1138870	0.2857	0.38755
DNAI1	34457412	34520982	102	14	1138870	0.28564	0.38758
DCAF15	14063304	14072254	2	1	1138870	0.2856	0.38759
WBP2NL	42394729	42454460	104	8	1138870	0.28549	0.38764
MGAT5B	74864538	74946475	433	45	1135994	0.28501	0.38782
CDH19	64168320	64271375	198	19	1138870	0.28478	0.38791
HOXA3	27145803	27192200	103	14	1138870	0.28464	0.38796
AC008372.1	78227711	78228033	3	1	1138870	0.28443	0.38804
MYL2	111348623	111358526	35	4	1138870	0.28382	0.38827
HINT2	35812957	35815351	2	1	1138870	0.28366	0.38833
PSMG4	3231637	3303607	308	12	1138870	0.2835	0.3884
PBX3	128509624	128729656	247	16	1138870	0.28336	0.38845
RRAGC	39303870	39325495	27	5	1138870	0.28329	0.38848
ZNF546	40490041	40523514	43	5	1138870	0.28317	0.38852
AL096677.1	23330015	23334066	11	3	1138870	0.28282	0.38866
C19orf45	7557862	7573336	33	4	1138870	0.28245	0.3888
SLC14A1	43304092	43332485	118	7	1138870	0.2824	0.38882
UNC45B	33474836	33516364	105	14	1138870	0.28203	0.38896
CYBB	37639264	37672714	22	2	1018018	0.28177	0.38906
VPS18	41186628	41196173	21	3	1138870	0.28165	0.38911
GPRC5D	13093709	13105081	28	7	1138870	0.28152	0.38915
TGS1	56685701	56738007	137	8	1138870	0.28142	0.38919
GPR144	127213423	127239379	40	3	1138870	0.28105	0.38933
CACNA1F	49061523	49089833	5	2	252620	0.281	0.38935
CCNI	77968311	77997158	34	5	1138870	0.28093	0.38938
TIGIT	113995760	114029135	59	12	1138870	0.2809	0.38939
RNF44	175953698	175965026	7	2	1138870	0.28065	0.38949
PRKCDBP	6340176	6341877	6	3	1138870	0.28057	0.38952
SLC26A8	35911291	35992645	156	17	1138870	0.28045	0.38956
MTM1	149737069	149841795	84	11	1138870	0.28037	0.3896
GJA9	39330175	39347289	28	4	1138870	0.2802	0.38966
FFAR4	95326422	95364237	124	15	1138870	0.28006	0.38972
ACOT9	23720370	23784592	155	15	1138870	0.27997	0.38975
RBPMS	30241944	30429778	301	17	1138870	0.27995	0.38976
MUC16	8959520	9092018	364	26	1138870	0.27979	0.38982
C19orf10	4641386	4670382	74	5	1138870	0.27964	0.38988
PSMC6	53173890	53195305	19	3	1138870	0.27962	0.38989
OGFOD1	56485402	56513012	65	10	1138870	0.2796	0.38989
FST	52776239	52782964	11	5	1138870	0.27939	0.38997
C2orf27A	132479948	132524973	13	1	1138870	0.27911	0.39008
KAZN	14925200	15444539	1279	129	1137085	0.279	0.39012
BBS2	56500748	56554195	114	13	1138870	0.27883	0.39019
ROBO4	124753587	124768396	54	9	1138870	0.27856	0.39029
KDM2B	121866900	122018920	203	13	1138346	0.27768	0.39063
C13orf45	76445187	76457947	75	8	1138870	0.27764	0.39064
VWF	6058040	6233936	458	39	1138870	0.27748	0.39071
AGAP2-AS1	58120054	58122139	1	1	1138870	0.27741	0.39073
OTOA	21689835	21772050	17	2	961356	0.27704	0.39087
ALOX5AP	31309645	31338556	119	17	1138870	0.27694	0.39091
DERA	16064106	16190220	119	10	1138870	0.27692	0.39092
B3GALTL	31774073	31906413	259	15	1138870	0.27681	0.39096
GBAS	56019486	56067874	128	18	1138870	0.27664	0.39103
CCDC160	133371077	133380237	4	2	1138870	0.27612	0.39123
CLVS2	123317116	123394072	163	16	1138870	0.27606	0.39125
TNFRSF11A	59992520	60058516	248	41	1138870	0.27605	0.39126
NXT2	108779010	108787919	6	1	991162	0.2759	0.39131
CLDND1	98216756	98241910	47	9	1138870	0.27568	0.3914
NR3C1	142657496	142815077	196	19	1138870	0.27536	0.39152
ACSL4	108867473	108976632	36	2	1138870	0.27533	0.39153
RNF103	86830516	86850989	41	7	1138870	0.27527	0.39156
PDE6B	619373	664571	122	7	1135055	0.27525	0.39156
AC096644.1	220603286	220608023	22	4	1138870	0.2749	0.3917
DCAF13	104426942	104455681	66	6	1138870	0.27487	0.39171
ST3GAL6	98451080	98540045	209	21	1138870	0.27484	0.39172
ADCY1	45613739	45762715	383	36	1138870	0.27484	0.39172
NPR1	153651113	153666468	12	3	1138870	0.27476	0.39175
BCAP31	152965947	152990152	11	1	1138870	0.27476	0.39175
OR4C46	51515282	51516211	8	2	252620	0.27457	0.39182
XAGE3	52891557	52897099	2	1	1138870	0.27449	0.39186
CNGA3	98962618	99015064	163	14	1138870	0.27442	0.39188
TMEM19	72079867	72097836	30	5	1138870	0.27401	0.39204
BOD1L1	13570362	13629347	50	7	1138870	0.27382	0.39211
GFM2	74017029	74063196	74	7	1138870	0.27375	0.39214
EIF4A2	186500994	186507689	12	5	1138870	0.27366	0.39217
GNPDA2	44684217	44728612	93	7	1138870	0.2736	0.3922
APOC2	45449243	45452822	16	3	1138870	0.27353	0.39222
PAPD5	50186829	50269221	125	9	1138870	0.2735	0.39223
HBM	203891	216767	9	3	1138870	0.27327	0.39232
CCL7	32597240	32599261	2	1	1138870	0.27307	0.3924
EXOC5	57670518	57735726	93	4	1138870	0.27272	0.39253
SLC35B1	47778305	47786376	9	3	1138870	0.27271	0.39254
EPHA6	96533425	97471304	836	43	1138870	0.27258	0.39259
HOXD12	176964458	176966408	3	1	1138870	0.27241	0.39265
SV2A	149874870	149889434	1	1	1138870	0.27225	0.39272
KCNG3	42669157	42721237	135	21	1138870	0.27219	0.39274
NEK11	130745694	131069309	642	26	1138870	0.27209	0.39278
DPH5	101455179	101491644	38	5	1138870	0.27192	0.39284
KRT82	52787715	52800139	46	9	1138870	0.27191	0.39284
FAM219A	34398182	34458568	145	18	1138870	0.2719	0.39285
C16orf92	30034655	30039057	4	1	1138870	0.27189	0.39285
KIAA1033	105501102	105562912	136	13	1138870	0.27183	0.39288
HOXD10	176973518	176984670	21	5	1138870	0.2715	0.393
C3orf72	138666076	138672293	17	2	1138870	0.27144	0.39302
C17orf58	65987217	65989765	1	1	1138870	0.27121	0.39312
RFESD	94982458	95020477	69	10	1138870	0.27104	0.39318
CEP290	88442793	88535993	116	8	1138870	0.271	0.3932
RBBP8	20378224	20606451	295	15	1138870	0.27001	0.39358
GPALPP1	45563687	45607746	99	13	1138870	0.26972	0.39369
ABHD6	58223233	58281420	224	18	1138870	0.26942	0.3938
RNMT	13726659	13764557	99	13	1138870	0.26934	0.39383
ARF4	57557090	57583947	70	9	1138870	0.2693	0.39385
C19orf40	33463115	33469128	31	8	1138870	0.26891	0.394
MCM10	13203554	13253104	140	23	1138870	0.26883	0.39403
PRR21	240981230	240982399	16	2	1138870	0.26801	0.39435
KRT13	39657233	39661957	8	2	1138870	0.26768	0.39447
TKTL2	164392257	164395047	2	1	1138870	0.26763	0.39449
GPR141	37723399	37873390	399	29	1138870	0.26762	0.3945
CERCAM	131174030	131199626	26	2	1125063	0.26736	0.3946
C3orf14	62304648	62321888	8	3	1138870	0.26697	0.39474
TMEM78	229385383	229387557	2	1	1138870	0.26689	0.39478
RIOK1	7389729	7418270	57	6	1138870	0.26685	0.39479
ALKBH5	18086392	18113268	61	6	1138870	0.2668	0.39481
PON3	94989256	95025680	56	9	1138870	0.26652	0.39492
TEX30	103418340	103426161	17	6	1138870	0.26651	0.39492
PPP1R3D	58511894	58515352	1	1	1138870	0.26642	0.39496
NELL1	20691117	21597227	2522	176	1138870	0.26634	0.39499
NRIP3	9002123	9025596	55	6	1138870	0.26631	0.395
TF	133464800	133497850	118	15	1138870	0.26628	0.39501
MKRN3	23810454	23873064	56	5	1132460	0.266	0.39512
C10orf111	15137384	15139318	5	2	1138870	0.26558	0.39528
CABYR	21718942	21741567	39	6	1138870	0.26547	0.39532
ALDH3A2	19551449	19580911	55	7	1138870	0.26545	0.39533
ZKSCAN3	28317691	28336947	64	11	1138870	0.26517	0.39544
OTC	38211798	38280703	130	10	1138870	0.26509	0.39547
TCN1	59620273	59634048	5	2	1138870	0.26504	0.39549
ZNF57	2900896	2918474	64	5	1127652	0.26503	0.39549
BSPRY	116111821	116133513	117	13	1138870	0.26489	0.39555
OR2A4	132021520	132022635	3	1	1138870	0.26484	0.39556
LPAR3	85277285	85358896	254	38	1138870	0.26461	0.39566
VANGL2	160370376	160398468	59	11	1138870	0.26443	0.39572
FMO3	171060018	171086959	109	12	1138870	0.26416	0.39583
KIAA1239	37245842	37451087	663	56	1138870	0.26334	0.39615
TBC1D2B	78276378	78370066	213	20	1138870	0.26325	0.39618
PKP1	201252580	201302121	205	16	1138870	0.26302	0.39627
EID1	49170083	49172380	1	1	1138870	0.26279	0.39636
RPUSD4	126071993	126081587	23	5	1138870	0.26265	0.39641
MYO1E	59427113	59665099	619	46	1138870	0.26254	0.39645
TMEM9B	8968841	8986558	38	4	1138870	0.26206	0.39664
IGSF11	118619404	118864915	673	37	1138870	0.262	0.39666
IQCA1	237232794	237416185	125	11	1115043	0.26164	0.3968
LGALS12	63273556	63284246	14	3	1138870	0.26147	0.39687
CLIP3	36505562	36524245	25	7	1138870	0.2613	0.39693
CTD-2510F5.6	57274927	57292587	27	4	1138870	0.26123	0.39696
EIF5AL1	81272357	81276188	12	2	1138870	0.2612	0.39697
AC022210.1	85122209	85122345	2	1	1138870	0.26116	0.39699
LYPD6	150186499	150330662	267	21	1138870	0.26113	0.39699
BRI3BP	125478246	125515777	61	6	1138870	0.26111	0.397
CD22	35810164	35838258	83	21	1138870	0.26096	0.39706
COX6A2	31439052	31439967	2	1	1138870	0.26094	0.39707
TCF7L2	114710009	114927437	349	46	1138870	0.26084	0.39711
TUBB4A	6494330	6502859	5	1	1138870	0.26072	0.39715
C21orf59	33964389	33985176	62	6	1138870	0.26072	0.39715
MED7	156564423	156586030	68	7	1138870	0.2607	0.39716
ZCCHC16	111697727	111700473	7	2	1138870	0.26068	0.39717
GPATCH3	27216979	27226957	9	3	1138870	0.26059	0.3972
GRK7	141496990	141537332	94	12	1138870	0.26008	0.3974
C15orf52	40623653	40633168	14	4	1138870	0.26004	0.39742
ZNF573	38226734	38307940	141	15	1138870	0.25938	0.39767
CD40LG	135730352	135742549	6	2	1138870	0.25934	0.39769
PDE6C	95372345	95425767	137	15	1138870	0.25904	0.3978
CTD-2207O23.3	7445850	7535131	305	14	1135964	0.25875	0.39791
ACTN1	69340860	69446157	385	39	1138870	0.25813	0.39815
DIO1	54356912	54376759	77	9	1138870	0.25793	0.39823
EIF4EBP2	72164135	72188374	40	6	1138870	0.25779	0.39828
CALY	135138927	135150475	21	5	1138870	0.25758	0.39836
CFDP1	75327596	75467383	387	9	1138870	0.25734	0.39846
SCN3B	123499895	123525952	32	5	1138870	0.25731	0.39847
GOLGA6L4	84904525	84914120	1	1	1138870	0.25728	0.39848
OR5D18	55587086	55588073	2	1	1138870	0.25696	0.3986
GPR126	142622991	142767403	186	16	1138870	0.25665	0.39872
TAF1B	9983483	10074545	441	15	1138870	0.25662	0.39874
CTR9	10772534	10801290	47	8	1138870	0.25652	0.39878
SYNE4	36494209	36499695	7	3	1138870	0.25648	0.39879
EGR1	137801179	137805004	4	2	1138870	0.25618	0.39891
ZNF254	24216276	24312654	281	10	1137214	0.25613	0.39893
DPY19L4	95731931	95806064	225	20	1138870	0.25598	0.39898
ALG6	63833261	63904233	144	14	1138870	0.25581	0.39905
E4F1	2273567	2285743	8	2	1138870	0.25565	0.39911
AFAP1L2	116054583	116164515	136	17	1136230	0.25563	0.39912
PARP9	122246771	122283424	62	7	1138870	0.25554	0.39915
CLPSL1	35748794	35761452	35	5	1138870	0.25554	0.39915
FBXL13	102453308	102715286	212	14	1109899	0.25521	0.39928
DNAJC21	34929698	34959069	48	9	1138870	0.25486	0.39942
FAM185A	102389418	102449672	78	8	1036610	0.25466	0.39949
ACER1	6306153	6333640	67	7	1138870	0.25456	0.39953
PALM	708953	748329	77	12	1138870	0.25422	0.39966
HECTD3	45468212	45477001	17	3	1138870	0.25414	0.39969
NUAK2	205271187	205290883	57	14	1138870	0.25406	0.39972
PIK3CD	9711790	9789172	67	14	1138870	0.25404	0.39973
IGFBP2	217497551	217529159	18	3	1118927	0.25392	0.39978
LGI2	25000469	25032501	136	18	1138870	0.25393	0.39978
PPL	4932508	5010742	267	29	1138870	0.25378	0.39983
DHCR24	55315306	55352891	113	11	1138870	0.25372	0.39986
PGR	100900355	101001255	295	17	1138870	0.2535	0.39994
KLHL4	86772752	86925050	394	15	1138870	0.2532	0.40006
ZNF34	145998499	146012730	26	2	1138870	0.25313	0.40008
CALM3	47104331	47114050	16	5	1138870	0.2528	0.40021
CNP	40118759	40129749	12	3	1138870	0.25262	0.40028
TRIM24	138145079	138274738	155	14	1138870	0.25251	0.40032
VPREB1	22599087	22599927	5	2	252620	0.25248	0.40034
SLC22A16	110745890	110797844	200	29	1138870	0.25236	0.40038
ZFP69	40942887	40962015	47	8	1138870	0.25232	0.4004
BATF3	212859760	212873327	39	11	1138870	0.25221	0.40044
ANKRD35	145549230	145568526	7	3	759049	0.25219	0.40045
RAD23B	110045418	110094475	148	14	1138870	0.25218	0.40045
SFR1	105881816	105886143	5	2	1138870	0.25217	0.40045
LIN7B	49617581	49621717	18	3	1138870	0.25167	0.40065
BCL2L2-PABPN1	23776044	23794578	22	6	1138870	0.2516	0.40067
POMK	42948658	42978577	9	3	1115211	0.25115	0.40085
CLCN4	10125024	10205700	153	17	1138870	0.25103	0.4009
ZNF808	53030905	53067717	137	7	1136250	0.25098	0.40092
MRGPRG	3239174	3240043	1	1	1138870	0.25063	0.40105
SYNM	99638420	99675798	180	19	1138870	0.25028	0.40119
PTPRD	8314246	10612723	9267	402	1138870	0.25018	0.40122
CAPN5	76777979	76837201	109	18	1138870	0.25004	0.40128
BTF3	72794233	72801460	19	2	1138870	0.24971	0.4014
BEND7	13480484	13570974	271	17	1138870	0.24961	0.40145
PLEKHA2	38758753	38831428	172	33	1138870	0.24951	0.40148
COL8A1	99357319	99518070	367	26	1138870	0.24932	0.40156
AC011475.1	10751715	10752093	1	1	1138870	0.24923	0.40159
C19orf18	58469805	58485902	47	4	1138870	0.24893	0.40171
GNL3L	54556644	54587504	21	1	1138870	0.24891	0.40172
DDC8	76866992	76899299	147	17	1138870	0.24874	0.40178
FBXW5	139834887	139839148	3	1	1138870	0.24867	0.40181
DHRS4	24422795	24438488	30	2	1138870	0.24867	0.40181
ADCY6	49159975	49182820	36	4	1138870	0.24863	0.40182
ZFAND5	74966341	74980163	28	4	1138870	0.24855	0.40186
ZNF880	52873170	52889048	62	6	1138870	0.24853	0.40186
AMOT	112017731	112084043	23	5	1138870	0.24797	0.40208
RNPC3	104068313	104097861	26	4	1138870	0.24773	0.40217
CCDC38	96260826	96336752	300	28	1138870	0.24744	0.40228
DIO3	102027688	102029789	1	1	1138870	0.24735	0.40232
HRH4	22040593	22059921	57	15	1138870	0.24732	0.40233
NAGA	42454358	42466846	19	4	1138870	0.24717	0.40239
SCGB2A1	61976140	61981408	11	2	1138870	0.24705	0.40244
AEN	89164527	89175513	55	8	1138870	0.24704	0.40244
FAM102B	109102711	109187522	121	5	1138870	0.247	0.40245
RNASE2	21423611	21424595	1	1	1138870	0.2469	0.40249
NDE1	15737124	15820210	180	19	1138870	0.24675	0.40255
ZDHHC12	131483148	131486406	1	1	1138870	0.24668	0.40258
PSMD7	74330673	74340186	9	4	1138870	0.24612	0.40279
HIC1	1957448	1962981	9	4	1138870	0.24609	0.40281
ESCO1	19109242	19180845	60	5	1138870	0.24609	0.40281
IQCD	113633246	113658899	42	3	1138870	0.24604	0.40282
TPD52L1	125440195	125585553	414	28	1138870	0.2459	0.40288
C2CD3	73723763	73882255	306	16	1138870	0.24573	0.40295
TM4SF2	37208583	38546928	1794	76	1132823	0.24567	0.40297
CCL8	32646055	32648421	4	1	1138870	0.24551	0.40303
C17orf62	80400465	80408705	28	4	1138870	0.24546	0.40305
SBSN	36014269	36019253	20	6	1138870	0.24546	0.40305
DUSP13	76854192	76868979	39	8	1138870	0.24531	0.40311
RPS29	50043390	50065408	39	4	1138870	0.24501	0.40322
GLTSCR2	48248779	48260315	17	3	1138870	0.24491	0.40326
DEGS1	224363458	224381143	34	6	1138870	0.24453	0.40341
CITED2	139693393	139695757	4	2	1138870	0.24449	0.40343
KPNA6	32573639	32642169	56	4	1138870	0.24442	0.40345
TCL1A	96176304	96180533	8	2	1138870	0.24442	0.40345
CASS4	54987168	55034396	102	14	1138870	0.24436	0.40347
OR52E2	5079880	5080857	6	3	1138870	0.24415	0.40356
DDX21	70715884	70744829	53	12	1138870	0.24407	0.40359
RP5-1052I5.2	87458692	87634884	331	20	1138870	0.24405	0.4036
CTD-2368P22.1	58513429	58522600	32	5	1138870	0.24383	0.40368
FAM193A	2626988	2734292	247	21	1138870	0.2438	0.40369
PMPCB	102937869	102969958	32	8	1138870	0.24375	0.40371
PTGER1	14583278	14586174	11	5	1138870	0.24367	0.40374
DUSP1	172195093	172198198	7	2	1138870	0.24361	0.40377
COX20	244998624	245008359	16	2	1138870	0.24339	0.40385
C1orf228	45140364	45191263	47	12	1138870	0.24338	0.40386
RP11-644F5.10	56109820	56118487	4	1	1138870	0.24286	0.40406
CORT	10509776	10511959	3	1	1138870	0.24267	0.40413
ZNF75D	134382867	134478012	94	7	1129442	0.24265	0.40414
OR7C1	14909958	14911023	5	2	1138870	0.24243	0.40422
RP11-321N4.5	86267696	86324952	73	15	1138870	0.24191	0.40442
KLC1	104028233	104167888	312	15	1138870	0.24123	0.40469
GRIN2D	48898132	48948188	107	19	1138870	0.24122	0.40469
CHD3	7788124	7816078	21	6	1138870	0.2411	0.40474
DEFB131	9446260	9452240	5	2	779888	0.24089	0.40482
UBD	29523292	29527702	26	5	1138870	0.24055	0.40495
NEIL2	11627148	11644855	98	15	1138870	0.24024	0.40507
FOS	75745477	75748933	8	3	1138870	0.24018	0.40509
C5orf45	179261436	179289173	94	12	1138870	0.23983	0.40523
COX11	53029263	53046146	57	5	1138870	0.23977	0.40526
PPFIBP1	27676364	27848497	528	33	1138870	0.23955	0.40534
CTC-786C10.1	85204882	85218969	51	12	1138870	0.23945	0.40538
FKBP1B	24272571	24286551	26	5	1138870	0.23928	0.40545
COX8A	63742079	63744015	2	1	1138870	0.23927	0.40545
RASSF9	86198331	86230348	100	11	1138870	0.23919	0.40548
RP11-468E2.4	24620427	24636611	21	6	1138870	0.23853	0.40574
REEP2	137774706	137782658	20	4	1138870	0.2385	0.40575
UBE2D3	103715540	103790053	142	6	1138870	0.23836	0.4058
ASIP	32782375	32857150	76	4	1138870	0.2383	0.40583
SLC18A1	20002366	20040717	161	17	1138870	0.23822	0.40585
RHBDL2	39351479	39407471	105	12	1138870	0.23794	0.40596
XCL1	168545711	168551315	25	5	1138870	0.23796	0.40596
CASZ1	10696661	10856707	291	43	1138870	0.23784	0.406
EXOC8	231468480	231473598	3	1	1138870	0.23783	0.40601
FAM69B	139607022	139618502	10	2	1138870	0.23771	0.40605
CSNK1A1L	37677398	37679803	8	2	1138870	0.23739	0.40618
PMP2	82352561	82359758	11	2	1138870	0.23732	0.4062
GCNT2	10492456	10629601	380	34	1138870	0.23731	0.40621
MAD2L1	120976763	120988229	33	7	1138870	0.23714	0.40628
ROPN1L	10441636	10472141	62	4	1124576	0.23712	0.40628
BPIFA1	31823801	31831115	19	2	1138870	0.23708	0.4063
PAIP1	43526369	43557860	65	7	1138870	0.23635	0.40658
EPHA10	38179552	38230805	181	18	1138870	0.2363	0.4066
CCT3	156278759	156337664	93	6	1138870	0.23628	0.40661
CD274	5450503	5470566	64	10	1138870	0.23596	0.40673
LAIR2	55009100	55021897	43	9	1138870	0.23597	0.40673
PTPRO	15475331	15750333	546	39	1138870	0.23595	0.40674
FLJ00273	35042390	35042824	1	1	1138870	0.23582	0.40679
KCNQ2	62037542	62103993	199	24	1138870	0.23573	0.40682
LMO7	76194570	76434004	673	44	1138870	0.23535	0.40697
MPPE1	11882621	11909222	58	7	1123590	0.23525	0.40701
NXF1	62559595	62573774	7	3	1138870	0.23476	0.4072
JAG1	10618332	10654694	103	21	1138870	0.23442	0.40733
IKBKB	42128820	42189973	97	8	1138870	0.23408	0.40746
TLK1	171847333	172087824	529	16	1138870	0.23392	0.40752
OR8B3	124266278	124267264	3	1	1138870	0.23386	0.40755
MYCBP	39328636	39347289	29	4	1138870	0.23373	0.4076
SNX10	26331541	26413949	235	28	1138870	0.23367	0.40762
UBASH3A	43824008	43867791	133	17	1138870	0.23359	0.40765
PHC3	169804520	169899537	104	9	1138870	0.23347	0.4077
HIST1H2BG	26216428	26216872	2	1	1138870	0.23346	0.4077
BCL2	60790579	60987361	409	69	1136703	0.2334	0.40772
RAPGEF1	134452157	134615461	378	23	1138870	0.23284	0.40794
ZCCHC2	60190240	60254942	153	19	1138870	0.23279	0.40796
ATP13A3	194123401	194219093	184	14	1138870	0.23242	0.40811
CREB3L3	4153598	4173051	10	3	1138870	0.23219	0.4082
MYH6	23851199	23877486	54	12	1138870	0.23166	0.4084
PRG2	57154267	57158130	3	2	1138870	0.23157	0.40844
FBXL6	145579091	145583036	3	1	1138870	0.23147	0.40847
EFR3A	132916335	133025889	320	19	1138870	0.23131	0.40854
ZNF317	9251056	9274100	61	4	1124341	0.23127	0.40855
ABCA5	67240452	67323385	167	13	1138870	0.23109	0.40862
MAGEB17	16185604	16189587	2	1	1138870	0.23108	0.40862
ATP1B2	7549945	7561086	33	5	1138870	0.23086	0.40871
COL3A1	189839046	189877472	74	9	1138870	0.23068	0.40878
MIS12	5389605	5394134	25	6	1138870	0.23067	0.40879
SEC31B	102246399	102289628	54	3	1138870	0.2306	0.40881
MAPK8	49514698	49647403	248	19	1138870	0.23059	0.40882
CHST7	46433219	46457843	25	2	1138870	0.23042	0.40888
CHRD	184097861	184108524	2	1	1138870	0.2303	0.40893
TRIM46	155145873	155157447	11	3	1138870	0.23018	0.40898
GUCY1B3	156680144	156728743	127	23	1138870	0.23017	0.40898
EDDM3A	21214051	21216539	14	3	1138870	0.22959	0.40921
HEPACAM2	92817899	92855837	54	12	1138870	0.22952	0.40923
UGT2A1	70454912	70518967	197	17	1138870	0.22937	0.40929
BAAT	104122699	104145801	46	5	1138870	0.2293	0.40932
TRMT13	100598706	100616053	34	6	1138870	0.2292	0.40936
B4GALT7	177027101	177037348	13	2	1138870	0.22919	0.40936
GALNT14	31133333	31378068	830	48	1138870	0.22912	0.40939
MAN2C1	75648133	75660971	3	2	1138870	0.22902	0.40943
FAM189A2	71939488	72007371	231	27	1138870	0.22888	0.40948
C15orf54	39542885	39547046	16	4	1138870	0.22867	0.40956
RP11-597K23.2	82380935	82390035	33	12	1138870	0.22869	0.40956
TIMM10	57295936	57298276	2	1	1138870	0.2284	0.40967
AOX1	201450591	201541787	288	28	1138870	0.22834	0.40969
FZD9	72848109	72850450	1	1	1138870	0.22832	0.4097
POLR2G	62529016	62534182	3	1	1138870	0.22814	0.40977
RPIA	88991162	89050452	114	6	1138870	0.22812	0.40978
RAB17	238482965	238510257	145	19	1138870	0.22806	0.4098
PRIM2	57179603	57513375	199	18	951374	0.22802	0.40981
NUP107	69080514	69136785	105	12	1138870	0.22799	0.40983
ZNF740	53574484	53584596	19	3	1138870	0.22781	0.4099
RHEB	151163098	151217206	79	7	1138870	0.22767	0.40995
RNF207	6265535	6281359	27	2	1138870	0.22764	0.40996
PIK3C2B	204391756	204463852	159	14	1138870	0.22761	0.40998
CCND2	4382938	4414516	40	9	1138870	0.22741	0.41005
SNX25	186125391	186291339	455	25	1138870	0.22709	0.41018
FBXL17	107194736	107717799	1120	37	1138870	0.22688	0.41026
VEGFA	43737921	43754224	29	5	1138870	0.22659	0.41037
SLC25A13	95749532	95951459	220	10	1138870	0.22618	0.41053
SRSF1	56080721	56084707	1	1	1138870	0.22595	0.41062
PRG3	57144242	57148623	7	3	1138870	0.22566	0.41073
WDFY2	52158644	52336171	213	26	1138870	0.22551	0.41079
ZNF486	20278037	20311299	89	4	1138870	0.22545	0.41081
RSPH3	159393903	159421219	166	7	1138870	0.22544	0.41082
DZIP1L	137780832	137834660	111	6	1138870	0.22511	0.41095
ARHGEF18	7459999	7537363	288	12	1135793	0.22502	0.41098
SDF4	1152288	1167411	75	2	1115237	0.22498	0.411
PARP16	65526798	65592956	154	12	1138870	0.22474	0.41109
PPP1R12A	80167343	80329240	199	8	1138870	0.22444	0.41121
RP11-216L13.17	139685831	139695047	26	5	1138870	0.22423	0.41129
OR2B3	29053985	29055090	2	1	1138870	0.22411	0.41134
ETNPPL	109663196	109684210	60	5	1138870	0.22401	0.41137
MTPAP	30598730	30663377	175	14	1138870	0.2239	0.41142
UGT1A5	234621638	234681945	234	18	1138870	0.22358	0.41154
LXN	158363611	158390482	95	7	1138870	0.22339	0.41162
LPIN3	39969560	39989222	49	10	1138870	0.22281	0.41184
TAF9	68646811	68665840	15	2	1138870	0.22277	0.41186
SGCA	48241575	48253292	31	6	1138870	0.22274	0.41187
FAM83D	37554955	37581703	58	6	1138870	0.22251	0.41196
UGT2A1	70454135	70518965	198	17	1138870	0.22242	0.41199
RASSF2	4760669	4804291	232	31	1138870	0.222	0.41216
ZSCAN12	28346732	28367511	66	8	1138870	0.22183	0.41222
HOXA5	27180671	27183287	6	3	1138870	0.22183	0.41222
THNSL2	88469835	88486146	39	10	1138870	0.22173	0.41226
ZNF343	2462463	2505348	94	14	1138870	0.2217	0.41227
SNX18	53813589	53842415	122	16	1138870	0.22152	0.41234
BTBD17	72352555	72358085	20	4	1138870	0.22098	0.41256
GALR3	38219389	38221502	2	1	1138870	0.22096	0.41256
TMEM27	15645441	15683154	56	4	1138870	0.22092	0.41258
TNFRSF13B	16832849	16875432	173	18	1138870	0.22074	0.41265
LIN9	226418850	226497570	92	12	1138870	0.22068	0.41267
SMTNL1	57308979	57318108	23	4	1138870	0.22065	0.41268
ARHGAP6	11136239	11683821	902	26	1138870	0.22062	0.41269
VARS	31745295	31763730	33	12	1138870	0.22032	0.41281
ZNF784	56132108	56135967	4	1	1138870	0.22013	0.41289
SLCO3A1	92396925	92715665	1014	69	1138870	0.21998	0.41294
CTD-2600O9.1	57832098	57850850	20	7	1138870	0.21995	0.41296
AKAP7	131456806	131604675	300	23	1138870	0.21973	0.41304
ERLIN2	37594117	37616619	1	1	1138870	0.21942	0.41316
PLEKHA4	49340354	49371889	84	6	1128319	0.21932	0.4132
RNF113A	119004497	119005791	2	1	1138870	0.21922	0.41324
PNLIPRP3	118187379	118237469	122	12	1135928	0.21919	0.41325
ADCY8	131792547	132054672	860	52	1138870	0.21912	0.41328
ZNF66	20959110	20991922	190	5	1138870	0.21903	0.41331
PLCD1	38048987	38071253	56	11	1138870	0.21877	0.41341
GOLGA6A	74362198	74374891	1	1	1138870	0.21862	0.41347
SNAI1	48599536	48605423	27	3	1138870	0.21853	0.41351
MTNR1B	92702886	92718232	30	4	1138870	0.21849	0.41352
MS4A15	60524426	60544205	12	3	1138870	0.21842	0.41355
ZNF713	55955169	56009918	134	17	1138870	0.21757	0.41388
KIAA1468	59854491	59974355	338	17	1138870	0.21758	0.41388
NAT16	100813774	100823557	35	5	1138870	0.21739	0.41395
UGT1A4	234627424	234681945	198	17	1138870	0.21718	0.41404
DNAJC22	49740700	49751309	28	2	1138870	0.2169	0.41414
CLDN8	31586324	31588391	3	1	1138870	0.21691	0.41414
ARL14EPL	115387163	115395815	69	4	1138870	0.21685	0.41416
RAVER2	65210778	65298915	150	14	1138870	0.21684	0.41417
TSACC	156307105	156316786	11	3	1138870	0.21608	0.41446
DCTN1	74588281	74619214	27	4	1138870	0.21603	0.41448
C12orf36	13524023	13540101	79	7	1138870	0.21597	0.41451
GGA1	38004481	38029571	18	1	1138870	0.21596	0.41451
CPSF4	99036545	99054994	36	4	1138870	0.21568	0.41462
ZSCAN2	85144217	85171027	51	10	1138870	0.21545	0.41471
WNT8B	102222798	102243501	34	2	1138870	0.21498	0.41489
AMY1C	104293028	104301312	2	1	1138870	0.21486	0.41494
NLE1	33455772	33469334	10	4	1138870	0.21485	0.41494
TEX33	37387163	37403882	62	8	1138870	0.21474	0.41498
TMEM202	72690614	72700370	13	3	1070697	0.21398	0.41528
SCARA5	27727399	27850244	494	45	1138870	0.21379	0.41535
POLE	133200348	133263951	176	8	1138870	0.21343	0.4155
SERHL2	42949623	42970388	2	1	1138870	0.21341	0.4155
ACIN1	23527773	23564823	71	9	1138870	0.21334	0.41553
KCNC4	110753965	110825722	204	19	1137110	0.21329	0.41555
E2F4	67226072	67232821	8	2	1138870	0.21321	0.41558
SNRPD3	24951471	25005947	56	6	1123044	0.21313	0.41561
AGAP2	58118980	58135940	19	5	1138870	0.21312	0.41562
RAB3GAP1	135809835	135933964	59	3	1123849	0.21307	0.41564
CDT1	88869621	88875666	22	3	1138870	0.21288	0.41571
RP11-248J23.7	97620305	97684601	165	20	1138870	0.21278	0.41575
LCLAT1	30670092	30867091	631	17	1138870	0.21201	0.41605
APCS	159557615	159558655	2	1	1138870	0.21197	0.41607
DPH6	35509546	35838394	599	24	1138870	0.21154	0.41623
C5orf24	134181370	134195427	11	5	1138870	0.21148	0.41626
TEX9	56536207	56738195	493	16	1138870	0.21147	0.41626
AKT2	40736224	40791443	79	8	1138870	0.21138	0.4163
CTCFL	56071035	56100708	94	20	1138870	0.21122	0.41636
ATP10A	25922420	26110317	674	63	1138870	0.21092	0.41647
STMND1	17102489	17131603	77	7	1138870	0.21074	0.41654
CLCC1	109472130	109506111	113	18	1138870	0.21061	0.4166
ACAA2	47309869	47340330	66	10	1138870	0.21032	0.41671
ELMSAN1	74181825	74256988	204	32	1138870	0.21029	0.41672
SPN	29674300	29682187	9	3	1138870	0.21021	0.41675
COX7A1	36641824	36643771	3	1	1138870	0.21011	0.41679
USP6	5019733	5078329	114	12	1138870	0.20988	0.41688
SLC52A2	145577795	145584932	7	1	1138870	0.2098	0.41691
MCOLN2	85391268	85462796	237	14	1138870	0.20939	0.41707
INTS1	1509913	1545489	92	2	1138870	0.20902	0.41722
CCT7	73460548	73480149	44	7	1138870	0.20897	0.41724
PPP1R10	30568177	30586389	43	4	1138870	0.20878	0.41731
LPCAT3	7085348	7125814	43	4	1138870	0.20817	0.41755
GIMAP8	150147718	150176480	16	1	1138870	0.20808	0.41758
OR5AR1	56431138	56432163	2	1	1138870	0.20807	0.41759
PLA2G1B	120759914	120765592	11	3	1138870	0.20804	0.4176
SLC7A1	30083547	30169825	185	20	1138870	0.20776	0.41771
PIGG	492989	533985	105	4	1138870	0.20772	0.41772
ABCC11	48200821	48281479	226	8	1138870	0.20764	0.41775
LITAF	11641853	11730237	274	23	1138870	0.20761	0.41777
KRTAP9-2	39382900	39383904	2	1	1138870	0.20734	0.41787
CTB-58E17.5	36905613	36906969	3	2	1138870	0.20728	0.41789
CD320	8367011	8373240	36	3	1138870	0.20729	0.41789
PVRL4	161040785	161059389	23	6	1138870	0.20718	0.41793
ARHGAP23	36584662	36668628	37	5	755627	0.20676	0.4181
SKP1	133484633	133512729	41	5	1138870	0.20664	0.41814
BAG6	31606805	31620482	40	11	1138870	0.20666	0.41814
ACP6	147101453	147142618	39	6	1138870	0.20661	0.41816
RP11-9B6.1	93218402	93225329	3	1	1138870	0.20661	0.41816
AC103809.2	72346906	72348271	3	2	1138870	0.20621	0.41831
C1orf180	85093913	85100703	13	4	1138870	0.20617	0.41833
REEP4	21995533	21999464	5	1	1138870	0.20578	0.41848
SMTNL2	4487294	4511614	98	19	1138870	0.20576	0.41849
CIDEC	9908398	9921938	25	4	1138870	0.20571	0.41851
SLITRK4	142710596	142723596	5	1	961620	0.20562	0.41854
ADAMTS15	130318869	130346532	43	7	1138870	0.20531	0.41866
SNX12	70279094	70288273	10	3	1138870	0.20479	0.41887
KCNJ10	160007257	160040038	52	10	1138870	0.20455	0.41896
RAD51AP2	17691851	17699706	27	2	1138870	0.2045	0.41898
ARPC5	183592401	183604892	58	3	1138870	0.20435	0.41904
LGALS4	39292311	39304004	34	9	1138870	0.20426	0.41908
CHIA	111833484	111863188	140	18	1138870	0.20397	0.41919
UCHL3	76123619	76180085	148	12	1138870	0.20372	0.41929
TBCA	76986991	77164604	593	28	1138870	0.20365	0.41931
ZNF667	56950694	56989434	89	11	1138870	0.20353	0.41936
KLF8	56258854	56314322	15	1	1138870	0.2028	0.41965
TMEM175	926175	952444	66	13	1138870	0.20268	0.41969
SIGLEC8	51954101	51961710	11	2	1138870	0.2022	0.41988
SERPINF1	1665253	1680868	54	7	1138870	0.20211	0.41992
FAM134B	16473147	16617167	388	32	1138870	0.20206	0.41994
AL133262.1	44400472	44400720	3	2	1138870	0.20205	0.41994
ZIC4	147103833	147124647	29	7	1138870	0.20198	0.41997
DHX8	41561233	41621831	88	4	1138870	0.20185	0.42002
PCGF3	699537	764428	216	24	1138870	0.2018	0.42003
ROBO2	75955846	77699115	4628	188	1138870	0.2016	0.42011
STS	7137497	7272851	116	10	1138870	0.20119	0.42028
EXTL3	28457986	28613116	227	20	1138870	0.20091	0.42038
THAP8	36525887	36545664	42	7	1138870	0.20081	0.42043
AGPAT3	45285067	45406417	249	26	1138870	0.20076	0.42044
AJAP1	4714792	4852594	540	62	1138870	0.20071	0.42046
ICOS	204801471	204826300	56	11	1138870	0.20042	0.42058
CYP19A1	51500254	51630807	337	24	1138870	0.20041	0.42058
SLC26A4	107301080	107358254	64	10	1138870	0.20021	0.42066
MSH5-SAPCD1	31707797	31732628	56	13	1138870	0.19981	0.42082
ACTN2	236849754	236927931	245	32	1138870	0.19973	0.42085
PRRC2A	31588497	31605548	58	13	1138870	0.19954	0.42092
L34079.2	44058844	44097188	99	16	1138870	0.19951	0.42093
PPP2R3C	35554673	35591723	136	16	1138870	0.19948	0.42094
MPV17L	15489611	15507125	29	6	1138870	0.19942	0.42097
AC079602.1	121407641	121410095	4	2	1138870	0.19933	0.421
RGL4	24030323	24041363	19	4	1138870	0.19919	0.42106
LOXL3	74759541	74782817	12	2	1138870	0.19911	0.42109
FGFBP2	15961866	15970932	32	7	1138870	0.19876	0.42122
MRPL50	104149915	104160896	25	8	1138870	0.19864	0.42127
RPS27L	63418071	63450220	112	13	1138870	0.19851	0.42132
F9	138612917	138645617	16	3	1083479	0.19839	0.42137
DCDC2C	3751453	3836122	298	37	1138870	0.19829	0.42141
JAZF1	27870192	28220362	831	66	1138870	0.19826	0.42142
CHD9	53088945	53363062	544	20	1138870	0.19757	0.42169
ZNF799	12500830	12512085	5	1	1138870	0.19735	0.42178
CSRP2	77252495	77272840	77	12	1138870	0.19717	0.42185
ADIPOQ	186560463	186576252	50	13	1138870	0.19707	0.42189
BCAR3	94027347	94312706	831	25	1138870	0.19704	0.4219
PLOD1	11994262	12035595	112	11	1138870	0.19661	0.42206
PI4KA	21061979	21213705	342	11	1138870	0.1966	0.42207
SLC47A1	19398698	19482347	65	7	1138870	0.19637	0.42216
CORO7	4404543	4475706	115	11	1138870	0.19624	0.42221
RPL3	39708887	39716394	26	5	1138870	0.19592	0.42234
RPP40	4994966	5004297	50	7	1138870	0.19494	0.42272
POLR2D	128603840	128615731	36	6	1138870	0.19458	0.42286
GS1-393G12.13	145576888	145579269	4	1	1138870	0.19436	0.42295
INF2	105155943	105185942	50	8	1138870	0.19427	0.42298
SLC6A8	152953554	152962048	6	1	1138870	0.19409	0.42305
SEC22C	42589461	42642572	118	12	1138870	0.19366	0.42322
AANAT	74449433	74466199	33	7	1138870	0.19367	0.42322
RNF150	141780961	142134031	998	56	1138870	0.19361	0.42324
MLST8	2254249	2259417	3	2	1138870	0.19328	0.42337
PNLIPRP1	118349897	118368687	36	7	1138870	0.19324	0.42339
MTRR	7851299	7906138	244	26	1138870	0.19305	0.42346
OR10P1	56030644	56031638	3	1	1138870	0.19235	0.42373
PPAPDC2	4662298	4665256	1	1	1138870	0.19228	0.42376
ESRRA	64073044	64084215	9	3	1138870	0.19227	0.42376
SOD3	24791534	24802464	18	4	1138870	0.19224	0.42378
PIGN	59710800	59854351	529	14	1138870	0.19212	0.42382
PTPN18	131113580	131132982	16	1	1138870	0.1921	0.42383
C8orf56	104145191	104153703	22	6	1138870	0.19205	0.42385
RFNG	80005778	80009707	16	2	1138870	0.192	0.42387
ADAMTS18	77281710	77469011	1031	45	1138870	0.19179	0.42395
ADCK1	78266426	78401355	593	36	1138870	0.19173	0.42398
LBH	30454397	30546596	199	19	1138870	0.19145	0.42408
CD3D	118209669	118213459	6	2	1138870	0.19118	0.42419
CDH1	68771128	68869451	265	18	1138870	0.19118	0.42419
TMEM147	36036497	36038428	2	1	1138870	0.19114	0.42421
NSFL1C	1422807	1454487	65	14	1138870	0.19109	0.42423
2001-03-01	164445450	165305202	2771	99	1138870	0.19081	0.42434
AC174470.1	79780293	79784533	2	1	1138870	0.19069	0.42438
HMX2	124907638	124910188	3	1	1138870	0.19068	0.42439
OR4A15	55135360	55136394	3	1	1138870	0.1901	0.42462
ITLN2	160914815	160924589	21	4	1138870	0.19002	0.42465
CCR2	46395225	46402419	17	4	1138870	0.18972	0.42476
AIFM1	129263337	129299861	35	1	1138870	0.18971	0.42477
FAM9C	13053737	13062801	6	1	1138870	0.18951	0.42485
PITX2	111538579	111563279	29	4	1138870	0.18947	0.42486
TNXB	32008931	32083111	175	31	1138870	0.18947	0.42486
SIAE	124503009	124565603	74	3	1138870	0.18937	0.4249
TPRXL	13978756	14124311	314	12	1138870	0.18935	0.42491
UTS2R	80332153	80333462	1	1	1138870	0.18931	0.42492
NMRK1	77675489	77703133	118	17	1138870	0.18905	0.42503
AL049829.1	23790839	23791484	2	1	1138870	0.18899	0.42505
INIP	115446206	115480516	61	7	1138870	0.18881	0.42512
IL31	122656577	122658746	4	1	1138870	0.18874	0.42515
SLC22A23	3269196	3457256	668	57	1138870	0.18864	0.42519
ING2	184426147	184432249	12	5	1138870	0.18829	0.42532
RPL3L	1993975	2007607	24	6	1138870	0.18792	0.42547
FAM53A	1619642	1686029	190	9	1138870	0.18789	0.42548
YTHDC2	112849380	112930982	320	14	1138870	0.18789	0.42548
OXCT2	40235195	40237020	1	1	1138870	0.18701	0.42583
RD3	211649864	211666259	47	11	1138870	0.18698	0.42584
ISG15	948803	949920	1	1	1032406	0.18695	0.42585
TEN1	73975301	73996667	57	10	1138870	0.18672	0.42594
COL20A1	61924538	61966203	96	6	1138870	0.18658	0.42599
SEMA4B	90703836	90772911	217	17	1138870	0.18651	0.42602
CLINT1	157212751	157286183	190	13	1138870	0.18594	0.42624
PHYHIP	22077222	22089854	26	7	1138870	0.18578	0.42631
DHRS4-AS1	24407940	24409196	6	2	1138870	0.18575	0.42632
UGT3A2	36035119	36071460	112	14	1138870	0.18508	0.42658
GFY	49927006	49932075	1	1	1138870	0.18497	0.42663
BCL10	85731931	85742773	34	10	1138870	0.18494	0.42664
LHX4	180199421	180249380	172	28	1138870	0.1843	0.42689
KLHL7	23145353	23217533	191	9	1138870	0.1843	0.42689
PHPT1	139743176	139745488	2	1	1138870	0.18428	0.4269
SLFNL1	41481269	41488909	28	7	1138870	0.18413	0.42696
SPAG6	22634399	22743153	133	6	1138870	0.18412	0.42696
SPATA5L1	45694529	45713617	24	3	1138870	0.18408	0.42697
FOXR2	55649833	55652621	1	1	1138870	0.18387	0.42706
EGLN1	231499497	231560790	251	7	1138870	0.18385	0.42707
RP11-58C22.1	76587314	76669520	136	24	1138870	0.18342	0.42723
C2CD4C	405438	409139	1	1	1138870	0.18343	0.42723
C10orf35	71390007	71393352	2	1	1138870	0.18336	0.42726
CNGB3	87566205	87755903	526	38	1138870	0.18325	0.4273
TRIM58	248020501	248041507	87	11	1138870	0.18303	0.42739
NOL10	10710892	10830101	506	16	1138870	0.18285	0.42746
BMPR1A	88516407	88692595	392	21	1138870	0.18254	0.42758
ZNF580	56146382	56154835	24	6	1138870	0.18245	0.42762
AC008394.1	86512423	86534822	14	3	1138870	0.18237	0.42765
CCDC61	46498339	46524576	49	6	1138870	0.18232	0.42766
HIST4H4	14920933	14924065	9	3	1138870	0.18231	0.42767
LYRM1	20911190	20936328	26	4	1138870	0.18219	0.42772
PRR11	57232860	57282066	76	9	1138870	0.18202	0.42778
ZNF266	9523272	9546254	59	1	1138870	0.18165	0.42793
CD74	149781200	149792492	12	3	1138870	0.1815	0.42799
ZMYM5	20397622	20437776	101	4	1138870	0.18121	0.4281
NELL2	44902058	45315631	845	40	1138870	0.18096	0.4282
HSPB6	36245469	36248980	3	2	1138870	0.18069	0.42831
DDX50	70661034	70706603	127	16	1138870	0.18061	0.42834
DOCK11	117629861	117820126	185	21	1138870	0.1806	0.42834
CD3E	118175260	118186890	30	6	1138870	0.18055	0.42836
DDX4	55033845	55112985	190	18	1138870	0.18032	0.42845
SAMM50	44351301	44406411	166	18	1138870	0.18023	0.42849
CLNK	10488019	10686489	699	34	1138870	0.18007	0.42855
ITGA4	182321929	182400914	208	23	1138870	0.17998	0.42858
DPPA4	109044988	109056419	37	5	1138870	0.17997	0.42859
TMEM161A	19229978	19249322	11	2	1138870	0.17986	0.42863
CLEC2B	10005583	10022735	47	7	1138870	0.1796	0.42873
SEMA4G	102729275	102745628	20	3	1138870	0.17958	0.42874
FLNA	153576892	153603006	28	2	1138870	0.17952	0.42876
SORD	45315302	45369383	125	12	1138870	0.17951	0.42877
SHC1	154934774	154946871	12	2	1138870	0.17916	0.4289
TMEM249	145575878	145578574	5	1	1138870	0.17893	0.429
SLC35D3	137243402	137246777	3	2	1138870	0.1789	0.42901
NID1	236139130	236228462	191	23	1138870	0.17841	0.4292
MAD2L1BP	43597277	43608689	18	4	1138870	0.17811	0.42932
TIMM50	39971052	39984422	27	5	1138870	0.17801	0.42936
RALGAPA1	36007558	36278510	287	9	1138870	0.17796	0.42938
MYO7A	76839310	76926284	236	24	1138870	0.17791	0.4294
LTBP3	65306276	65326401	19	4	1138870	0.17784	0.42943
ERVMER34-1	53588785	53617807	32	1	1138870	0.17779	0.42944
P2RY1	152552736	152555841	6	2	1138870	0.1774	0.4296
C9orf9	135753414	135765588	14	4	1138870	0.17701	0.42975
SURF1	136218610	136223552	13	4	1138870	0.17691	0.42979
SBK2	56041100	56048456	6	2	1138870	0.1766	0.42991
SAE1	47616531	47713886	49	5	1138870	0.17624	0.43005
LPIN1	11817721	11967535	425	39	1138870	0.17584	0.43021
KRT6B	52840435	52845910	13	3	1138870	0.17584	0.43021
CEACAM4	42125344	42133442	11	2	1138870	0.17571	0.43026
FBXO11	48016455	48132932	219	18	1138870	0.17568	0.43027
FUT6	5830621	5839742	34	7	1138870	0.17545	0.43036
DHODH	72042487	72058954	46	8	1138870	0.17542	0.43037
XPNPEP1	111624524	111683311	97	11	1138870	0.17531	0.43042
NPS	129347613	129350935	33	7	1138870	0.17499	0.43055
ZNF444	56643968	56672262	59	7	1138870	0.17496	0.43056
KCNK2	215179118	215410436	629	27	1138870	0.17474	0.43064
UBALD1	4658884	4665028	9	3	1138870	0.1745	0.43074
KRT80	52562780	52585784	35	10	1138870	0.17405	0.43091
ELF3	201977073	201986316	23	7	1138870	0.17379	0.43102
GOLGA8A	34671269	34880704	102	8	843453	0.17355	0.43111
DTX3L	122283085	122294050	10	5	1138870	0.1735	0.43113
FGF4	69587797	69590171	6	2	1138870	0.17333	0.4312
CNRIP1	68511303	68547183	47	10	1138870	0.17327	0.43122
GNG10	114423615	114432526	33	6	1138870	0.17327	0.43122
DEFB110	49976851	49989694	21	5	1138870	0.17323	0.43123
C1QTNF2	159774758	159797648	67	10	1138870	0.17304	0.43131
RAP2A	98086476	98121382	42	6	1138870	0.17294	0.43135
KLK1	51322404	51327043	16	3	1138870	0.17291	0.43136
ASCL2	2289725	2292182	5	2	1138870	0.17256	0.4315
ABCB4	87031013	87109751	147	8	1138870	0.17165	0.43186
FAM198B	159045626	159094470	106	6	1138870	0.17137	0.43197
BFSP2	133118839	133194066	195	27	1138870	0.17092	0.43214
TRPV4	110220890	110271212	122	18	1138870	0.17035	0.43237
SLC10A5	82605842	82608409	7	3	1138870	0.17024	0.43241
MAP3K7	91223292	91296764	172	14	1138870	0.17007	0.43248
SMAD5	135468534	135524435	123	4	1138870	0.16949	0.43271
CRNN	152381719	152386739	6	2	1138870	0.16937	0.43275
STK19	31938868	31950598	39	13	1138870	0.16937	0.43275
SNED1	241938255	242034983	230	29	1138870	0.16921	0.43282
CDK16	47077259	47089396	2	1	1138870	0.16919	0.43282
FAM83C	33873534	33880204	7	2	1138870	0.16913	0.43285
BAD	64037302	64052176	17	6	1138870	0.1686	0.43305
TBCCD1	186263862	186288332	53	7	1138870	0.16857	0.43307
SPRY3	154997474	155012121	5	3	1053699	0.16835	0.43316
SAR1A	71907045	71930279	69	8	1138870	0.16803	0.43328
SLC6A6	14444076	14530857	191	28	1138870	0.16786	0.43335
BATF	75988768	76013358	39	6	1138870	0.1678	0.43337
GPATCH2L	76618259	76720685	331	19	1138870	0.16778	0.43338
USP28	113668596	113746292	142	14	1138870	0.16769	0.43341
SURF6	136197552	136203235	10	3	1138870	0.16767	0.43342
COX5B	98262503	98264846	1	1	1138870	0.16754	0.43347
TBX5	114791736	114846247	139	23	1138870	0.16748	0.43349
ZC4H2	64136250	64254593	4	1	252620	0.16742	0.43352
C6orf25	31686371	31694491	13	4	1138870	0.16735	0.43355
ZSCAN18	58595205	58629794	74	4	1138870	0.16731	0.43356
PLIN2	19108373	19149288	92	13	1138870	0.16718	0.43362
DCAF12L1	125683369	125686834	2	1	1138870	0.16705	0.43367
MKKS	10381657	10414870	111	6	1138870	0.16701	0.43368
UBOX5	3088219	3140842	47	7	1138870	0.16675	0.43378
CLEC3A	78056412	78100658	391	14	1138870	0.16669	0.43381
HDLBP	242166679	242256476	212	21	1138870	0.16616	0.43401
PPAP2B	56960419	57110974	410	34	1138870	0.16601	0.43407
FSIP1	39892232	40075031	606	24	1138870	0.16601	0.43408
DCAF12L2	125298337	125300080	3	1	1138870	0.16594	0.4341
CSAD	53551447	53575135	26	3	1138870	0.16566	0.43421
SPA17	124543694	124567414	25	3	1138870	0.16503	0.43446
IDS	148564074	148615470	42	6	1138870	0.16502	0.43446
CCDC167	37450696	37467698	32	8	1138870	0.16501	0.43447
SUSD3	95820989	95847420	76	7	1138870	0.16485	0.43453
TCEA2	62681189	62703700	14	2	1138870	0.16485	0.43453
RGN	46937775	46952712	15	2	1055855	0.16486	0.43453
AK1	130628759	130640022	11	3	1138870	0.16478	0.43456
KLHL22	20783528	20850170	122	8	1138870	0.1646	0.43463
ZSCAN25	99214569	99230030	13	2	1138870	0.16451	0.43467
SH3BGRL3	26605667	26608007	5	2	1138870	0.16414	0.43481
GPM6B	13789150	13956757	279	28	1138870	0.16414	0.43481
C1orf168	57184477	57285369	248	36	1138870	0.16404	0.43485
PTGIR	47123725	47128375	6	1	1138870	0.16398	0.43487
COX6B2	55860674	55866182	4	2	1138870	0.16396	0.43488
EMB	49692026	49739082	58	3	1138870	0.16395	0.43489
GFM1	158362067	158410364	170	9	1138870	0.16388	0.43491
SMCO3	14957584	14967116	22	6	1138870	0.16388	0.43491
CREB3	35732332	35737001	5	3	1138870	0.16384	0.43493
CUBN	16865963	17171830	1114	68	1138870	0.16373	0.43497
FNDC1	159590429	159693141	323	11	1138870	0.1637	0.43498
PKD2L1	102047903	102090243	99	15	1138870	0.16356	0.43504
BIN3	22477931	22526661	102	10	1138870	0.16326	0.43516
CHIC2	54875956	54930857	51	3	1138870	0.16321	0.43518
NLGN3	70364681	70391051	33	6	1138870	0.16317	0.43519
TAF8	42018251	42055199	85	14	1138870	0.16309	0.43522
ATP7B	52506809	52585630	170	14	1138870	0.16306	0.43524
MSH5	31707725	31732622	57	14	1138870	0.16297	0.43527
FAM104B	55169535	55187743	4	1	1138870	0.16287	0.43531
AMICA1	118064455	118095809	86	7	1138870	0.16266	0.43539
AL646016.1	240629183	240643504	15	4	1138870	0.16262	0.43541
CLEC1B	10138241	10166023	148	15	1138870	0.16262	0.43541
SULT1B1	70586880	70653679	176	16	1138870	0.16259	0.43542
DLST	75348594	75370448	51	7	1138870	0.16207	0.43562
ZBTB33	119384607	119392253	5	2	1138870	0.16188	0.4357
SLC35B3	8413301	8435794	62	4	1138870	0.16138	0.4359
RGL1	183605220	183897665	789	33	1138870	0.16128	0.43594
RFWD2	175913967	176176629	593	21	1138870	0.1612	0.43597
DENND1C	6467218	6482568	39	6	1138870	0.16119	0.43597
C5orf30	102594403	102614361	42	3	1138870	0.16089	0.43609
AL160274.1	35361056	35361262	1	1	1138870	0.1609	0.43609
C1orf65	223566715	223568812	7	1	1138870	0.1607	0.43617
TMEM8A	420773	437113	67	7	1138870	0.16035	0.4363
CLRN1	150643950	150690786	116	13	1138870	0.16013	0.43639
MISP	751126	764319	13	2	1138870	0.16008	0.43641
VPS11	118938403	118952688	28	2	1138870	0.16001	0.43644
RBM44	238707032	238751451	88	11	1138870	0.15972	0.43655
CATSPER3	134303596	134347392	60	13	1138870	0.15947	0.43665
CEP44	175204828	175254531	94	15	1138870	0.15921	0.43675
RP11-849H4.2	71576555	71639700	256	4	1138870	0.15923	0.43675
MXI1	111967363	112047123	206	19	1138870	0.15881	0.43691
FUBP3	133454352	133513739	124	17	1138870	0.15827	0.43712
GAN	81348557	81424489	266	18	1138870	0.15826	0.43712
BEND3	107386386	107436473	96	12	1138870	0.15818	0.43716
UPF3B	118967985	118986961	24	5	1138870	0.15806	0.4372
TIMP3	33197687	33259030	126	24	1138870	0.15794	0.43725
NAA11	80146848	80247204	173	14	1138870	0.1574	0.43747
TYSND1	71897737	71906432	37	7	1138870	0.15662	0.43777
NFKBIB	39390340	39399533	20	4	1138870	0.15663	0.43777
APOC4	45445495	45452820	22	3	1138870	0.15661	0.43778
APOC4-APOC2	45445495	45452822	22	3	1138870	0.15661	0.43778
WDR89	64063757	64108579	93	6	1138870	0.15657	0.43779
SLC2A2	170714137	170744539	66	5	1138870	0.1563	0.4379
CNN1	11649532	11661138	19	4	1138870	0.15629	0.4379
UBE2J1	90036344	90062567	47	13	1138870	0.15627	0.43791
HLA-DRB1	32546546	32557625	42	5	552857	0.15594	0.43804
SIRPD	1514897	1539489	74	12	1138870	0.15592	0.43805
CTPS1	41445007	41478235	89	17	1138870	0.15588	0.43806
ALCAM	105085753	105295744	573	29	1138870	0.15564	0.43816
IFT57	107879659	107941417	315	5	1138870	0.1554	0.43825
C9orf66	213108	215893	15	5	1138870	0.15536	0.43827
TPCN1	113658855	113736390	108	3	1138870	0.15515	0.43835
PVRL3	110788918	110994410	353	30	1137853	0.1549	0.43845
ATPIF1	28562620	28573417	39	3	1138870	0.15484	0.43847
PAAF1	73587744	73638790	149	14	1138870	0.15471	0.43852
GCM2	10873456	10882174	18	6	1138870	0.15442	0.43864
AC008443.1	180682720	180684578	1	1	1138870	0.15428	0.4387
ITGAX	31366455	31394318	33	8	1138870	0.15386	0.43886
APOA4	116691419	116694022	10	4	1138870	0.15367	0.43893
CRELD2	50311815	50321188	84	4	1137603	0.15368	0.43893
NASP	46049518	46084566	39	4	1138870	0.1536	0.43896
KIAA0930	45586219	45636650	187	19	1138870	0.1535	0.439
HOXD1	177053307	177055688	3	1	1138870	0.15327	0.43909
TMEM123	102267063	102341115	103	8	1138870	0.15316	0.43914
NRAP	115348475	115423886	267	20	1138870	0.15269	0.43932
TEX12	112038095	112043282	11	3	1138870	0.1527	0.43932
MDH1B	207602487	207630271	121	9	1138870	0.15246	0.43941
IRAK2	10206549	10285427	254	22	1138870	0.1523	0.43947
PRB1	11504757	11548500	37	2	1138870	0.15209	0.43956
PRRG3	150863596	150874396	5	1	1138870	0.15172	0.4397
NKX2-5	172659112	172662360	5	2	1138870	0.15157	0.43976
TRPC5	111017543	111326004	150	23	719378	0.1513	0.43987
DVL3	183873176	183891398	33	7	1138870	0.15127	0.43988
KLHL8	88081255	88161466	164	20	1138870	0.15112	0.43994
CAPNS2	55600584	55601599	1	1	1138870	0.1511	0.43995
ABCG8	44066103	44105605	273	10	1138870	0.15076	0.44008
PTPN6	7055631	7070479	9	2	1138870	0.15078	0.44008
MMP9	44637547	44645200	22	5	1138870	0.15055	0.44017
CTNND2	10971952	11904155	2290	149	1138870	0.15051	0.44018
DRD2	113280318	113346413	166	21	1138870	0.15	0.44038
GGCT	30536237	30591095	121	10	1138870	0.14988	0.44043
USPL1	31191830	31233686	50	6	1138870	0.14987	0.44043
NVL	224415036	224518089	147	9	1138870	0.1497	0.4405
COPZ1	54694986	54745633	47	5	1138870	0.14945	0.4406
NEDD9	11183531	11382581	524	58	1138870	0.14938	0.44062
TMEM66	29920528	29940723	23	2	1138870	0.14936	0.44064
PSAT1	80912059	80945009	141	16	1138870	0.14933	0.44065
ANXA1	75766673	75785309	36	9	1138870	0.14919	0.4407
STYX	53196898	53241716	59	4	1138870	0.1492	0.4407
NDUFB8	102265385	102289638	33	2	1138870	0.14903	0.44077
PTCHD2	11539223	11597641	134	11	1138870	0.14888	0.44082
RASD2	35936915	35950048	32	6	1138870	0.14838	0.44102
RP13-279N23.2	19175767	19247615	85	8	1138870	0.14828	0.44106
RAP1A	112084840	112259313	481	36	1138870	0.14827	0.44106
MTTP	100484918	100545156	195	24	1138870	0.14829	0.44106
RAPGEF5	22157856	22396763	710	47	1138870	0.14781	0.44125
TPP1	6634000	6640692	10	3	1138870	0.14777	0.44126
RNF183	116059373	116065656	19	4	1138870	0.14693	0.4416
RP11-293I14.2	72067984	72092748	30	5	1138870	0.14671	0.44168
TAP2	32789610	32806557	156	22	1138870	0.14662	0.44172
MRC1L1	17851362	17953178	5	3	358074	0.14637	0.44181
DIS3L2	232825955	233209060	885	24	1138870	0.14627	0.44185
SLC29A3	73079015	73123142	134	17	1138870	0.14591	0.442
AGR3	16899029	16921611	68	14	1138870	0.14559	0.44212
ZNF581	56146825	56156988	26	6	1138870	0.14549	0.44216
DPY19L2	63952693	64062719	467	25	1138870	0.14507	0.44233
SWAP70	9685624	9774538	299	10	1138870	0.14491	0.44239
ZNF93	20011722	20046384	96	12	1138870	0.14471	0.44247
POLN	2073645	2243848	376	8	1138870	0.1445	0.44255
DHDH	49436939	49448226	37	3	1138870	0.14382	0.44282
ECH1	39306062	39322645	36	5	1138870	0.14335	0.44301
LEPROT	65886270	65901690	39	9	1138870	0.1433	0.44303
PSPC1	20248896	20357142	156	10	1138870	0.14287	0.4432
UGT2A2	70454135	70505360	166	15	1138870	0.14266	0.44328
PPP1R14D	41107650	41120907	23	4	1138870	0.14251	0.44334
CA2	86376081	86393722	20	5	1138870	0.14248	0.44335
CDCA7L	21940518	21985702	145	21	1138870	0.14219	0.44346
ADAMTS7	79051545	79103773	173	9	1138870	0.14202	0.44353
HOXD4	177015950	177017954	4	2	1138870	0.14171	0.44365
ZFHX4	77593454	77779521	321	25	1138870	0.14169	0.44366
DBI	120124497	120130126	22	4	1138870	0.14156	0.44371
CEBPE	23586513	23588825	7	3	1138870	0.14152	0.44373
ADCK5	145596790	145618457	1	1	1138870	0.14142	0.44377
SMC4	160117062	160152750	64	10	1138870	0.1412	0.44386
DEFB124	30053309	30064560	6	2	1138870	0.1411	0.44389
AP2M1	183892477	183901879	21	6	1138870	0.14105	0.44391
NDUFB8	102267203	102289757	29	2	1138870	0.14049	0.44414
CAPN1	64948037	64979477	58	9	1138870	0.14046	0.44415
TCEB3	24069645	24088549	7	2	1138870	0.1399	0.44437
PCDH12	141323150	141349304	31	5	1138870	0.13959	0.44449
FLAD1	154955814	154965587	13	1	1138870	0.13934	0.44459
GAS2	22647188	22834601	363	22	1138577	0.13933	0.44459
TRIP11	92432335	92507240	152	15	1138870	0.13935	0.44459
INPP5F	121485609	121588652	226	15	1138870	0.13911	0.44468
MPZL1	167690429	167761156	187	23	1138870	0.1391	0.44469
RAD54B	95384188	95487337	335	16	1138870	0.13882	0.4448
CT55	134290461	134305322	8	3	1138870	0.13877	0.44481
ZNF43	21987752	22034927	117	12	1138870	0.13872	0.44484
FCN1	137801431	137809809	25	3	1138870	0.13868	0.44485
ARMC10	102715328	102740205	8	2	1093997	0.13843	0.44495
BPIFC	32809834	32860471	206	39	1138870	0.13839	0.44497
SPARCL1	88394487	88452213	183	12	1138870	0.13834	0.44499
EPB41	29213603	29446553	422	22	1138870	0.13773	0.44523
CNTD2	40728115	40732597	5	2	1138870	0.13772	0.44523
TNFAIP8L1	4639530	4655580	24	4	1138870	0.13762	0.44527
SERPIND1	21128167	21142008	35	5	1138870	0.13755	0.4453
KLHL12	202860228	202897764	79	7	1138870	0.13741	0.44535
MRPL45	36452989	36479101	12	2	252620	0.1373	0.4454
BDP1	70751442	70863649	207	8	1137136	0.13697	0.44553
TXNRD2	19863040	19929341	269	24	1138870	0.13657	0.44568
AKR1B1	134127102	134144036	35	9	1138870	0.13654	0.4457
ITGA11	68594050	68724501	426	40	1132129	0.13646	0.44573
STEAP1B	22459063	22672544	621	48	1138870	0.13635	0.44577
TPP2	103249353	103331521	279	10	1138870	0.13632	0.44578
KIF26A	104605060	104647231	60	10	1138870	0.13625	0.44581
FICD	108908962	108919614	18	5	1138870	0.1362	0.44583
SLC37A4	118894824	118901616	12	3	1138870	0.13564	0.44605
ITPRIPL1	96991069	96994091	4	2	1138870	0.13538	0.44616
DSCR3	38595721	38640262	94	18	1138870	0.13533	0.44618
TAF6L	62538775	62554814	18	4	1138870	0.13523	0.44621
SPINK8	48348336	48369831	40	2	1138870	0.13492	0.44634
OFCC1	9596343	10211841	1793	90	1138870	0.13485	0.44636
GPR155	175296966	175351822	102	12	1138870	0.1347	0.44642
RNF181	85822848	85824736	8	3	1138870	0.13469	0.44643
FBXO16	28205804	28347835	112	13	1138870	0.13458	0.44647
SYPL1	105730949	105753022	47	9	1138870	0.13437	0.44656
KNTC1	123011793	123110943	119	10	1138870	0.13429	0.44659
IL27	28510683	28523372	3	1	1138870	0.13421	0.44662
YBX3	10851683	10875911	52	8	1138870	0.13381	0.44677
GZMA	54398476	54406080	10	2	1138870	0.13379	0.44678
CTD-2006C1.10	12128703	12163782	40	2	1138870	0.13378	0.44679
LHFPL1	111873876	111923375	65	6	1138870	0.13374	0.4468
FLJ20306	6522922	6524873	3	2	1138870	0.13361	0.44685
HDX	83572882	83757487	401	21	1138870	0.1334	0.44694
WISP1	134203282	134242587	106	20	1138870	0.13336	0.44695
MYCBPAP	48585745	48608862	68	9	1138870	0.13334	0.44696
RHOG	3848208	3862213	41	6	1138870	0.13302	0.44709
CRB1	197170592	197447585	339	24	1138870	0.13274	0.4472
MAP7	136663875	136871957	178	7	1138870	0.13235	0.44735
ZDHHC21	14611069	14693469	366	29	1138870	0.13207	0.44747
AICDA	8754762	8765467	6	2	1138870	0.13197	0.4475
CCNT2	135675805	135716912	15	3	1138870	0.1317	0.44761
PHLPP1	60382672	60647666	400	20	1138870	0.13169	0.44761
KLHL42	27932953	27955973	34	7	1138870	0.13165	0.44763
WIZ	15532319	15560762	8	1	1138870	0.13155	0.44767
CGNL1	57668165	57842925	657	61	1138870	0.13129	0.44777
COA4	73583712	73588033	9	4	1138870	0.1307	0.44801
GPR35	241544848	241570676	80	19	1138870	0.13063	0.44804
SEPP1	42799982	42887494	230	21	1138870	0.13043	0.44811
PNPLA7	140354404	140444986	48	9	1136652	0.1304	0.44813
C11orf30	76155967	76264069	172	17	1138870	0.13014	0.44823
UEVLD	18551156	18610294	153	15	1138870	0.12998	0.44829
C1orf174	3805689	3816857	21	2	1138870	0.12975	0.44838
TAS2R8	10958650	10959892	2	1	1138870	0.12957	0.44846
AK8	135600965	135754164	373	25	1138870	0.12944	0.4485
MAOB	43625858	43741693	15	3	1138870	0.12939	0.44852
AGMO	15239943	15601640	1116	61	1138870	0.12916	0.44862
RNF212	1050038	1107350	279	8	1138870	0.12912	0.44863
NDUFS8	67798084	67804111	10	3	1138870	0.12874	0.44878
RP11-65D24.2	112240548	112324955	259	17	1110109	0.12873	0.44879
RP11-766F14.2	100557686	100575805	42	9	1138870	0.1287	0.4488
NETO2	47111614	47177908	36	2	1138870	0.12857	0.44885
NKX1-2	126135592	126138753	9	1	1138870	0.12836	0.44893
NLRP14	7041677	7092539	189	15	1138870	0.12828	0.44896
NUDC	27226729	27273353	50	5	1138870	0.12819	0.449
C22orf23	38339528	38349676	7	4	1138870	0.12816	0.44901
HADH	108910870	108956331	102	5	1138870	0.12814	0.44902
PLA1A	119316689	119348658	121	10	1138870	0.12782	0.44915
GPR68	91698876	91720269	65	6	1138870	0.12744	0.4493
C9orf24	34379017	34397830	34	8	1138870	0.1271	0.44943
CDADC1	49822047	49867618	68	4	1138870	0.12701	0.44947
FA2H	74746853	74808729	181	26	1138870	0.12692	0.4495
WEE2	141408153	141431071	26	2	1138870	0.1269	0.44951
DNAJC17	41060067	41099675	68	9	1138870	0.12651	0.44966
TPO	1377995	1547483	645	34	1138870	0.12648	0.44968
BNC2	16409501	16870841	1237	68	1138870	0.12646	0.44968
RBM38	55966463	55984389	47	10	1138870	0.12627	0.44976
GNB5	52413117	52483566	193	17	1138870	0.12611	0.44982
CUEDC1	55938604	56032684	153	29	1138870	0.12611	0.44982
PDCD4	112631565	112659764	53	10	1138870	0.12559	0.45003
ANKRD29	21178890	21242849	78	14	1138870	0.12558	0.45003
OR5M1	56380031	56380978	1	1	1138870	0.1255	0.45006
MTFP1	30821518	30825045	9	4	1138870	0.12549	0.45007
SIGLEC7	51645556	51656783	4	1	1138870	0.12547	0.45008
NUP88	5264258	5323480	242	8	1138870	0.1254	0.4501
SETBP1	42260138	42648475	710	76	1138870	0.12541	0.4501
ZNF569	37902057	37960177	88	12	1138870	0.12536	0.45012
EFEMP2	65633912	65641063	11	2	1138870	0.12503	0.45025
SLC39A14	22224762	22291642	239	15	1138870	0.12495	0.45028
DEFB1	6728097	6735544	78	5	1138870	0.12481	0.45034
SNW1	78183942	78227550	168	17	1138870	0.12438	0.45051
HSP90AB1	44214824	44221620	17	5	1138870	0.1243	0.45054
PRIMPOL	185570767	185616117	148	5	1138870	0.12413	0.45061
KCNA2	111136202	111174096	91	9	1138870	0.12371	0.45077
LRIG3	59265931	59314303	124	12	1138870	0.12358	0.45082
HECW1	43152198	43605600	1324	93	1138870	0.1235	0.45086
MTRNR2L13	117220016	117221520	3	1	1138870	0.12331	0.45093
TSC22D1	45007655	45151283	263	10	1138870	0.12318	0.45098
ADSSL1	105190523	105213662	55	6	1132343	0.12298	0.45106
BCL2L15	114420790	114430169	17	5	1138870	0.12295	0.45107
RSRC2	122989190	123011547	35	3	1138870	0.12296	0.45107
PROX2	75319736	75330537	19	4	1138870	0.12294	0.45108
DPP8	65734801	65810042	142	9	1138870	0.12287	0.4511
SYNE2	64319683	64693165	882	41	1138870	0.12285	0.45111
NUP153	17615269	17706656	212	24	1138870	0.12244	0.45128
TACR2	71163659	71176623	44	4	1138870	0.12205	0.45143
LRP6	12268959	12419946	274	14	1138870	0.12198	0.45146
KRTAP12-2	46086106	46086844	9	2	1138870	0.12189	0.45149
MYEOV	69061605	69182494	164	22	1138870	0.12168	0.45158
FYCO1	45959396	46037316	212	17	1138870	0.12162	0.4516
TNFRSF17	12058964	12061925	8	2	1138870	0.12156	0.45162
CTSB	11700033	11726957	139	15	1138870	0.12137	0.4517
AGT	230838269	230850043	47	8	1138870	0.12124	0.45175
EXO5	40974413	40982228	28	6	1138870	0.12118	0.45178
VDAC1	133307606	133340824	65	9	1138870	0.12073	0.45195
AKR1CL1	5196335	5244449	243	17	1138870	0.12052	0.45204
PTPRS	5158506	5340814	563	70	1138870	0.12034	0.45211
TMEM243	86825478	86849903	66	6	1138870	0.12005	0.45222
TTC22	55245385	55266940	47	7	1138870	0.1194	0.45248
BAG2	57037124	57054631	15	3	1138870	0.11914	0.45258
STAM	17686124	17757913	291	15	1138870	0.11899	0.45264
ARHGEF40	21538429	21558399	38	5	1138870	0.11887	0.45269
RBMXL3	114423963	114427431	6	1	1138870	0.11879	0.45272
HOXA9	27202054	27210117	9	4	1138870	0.11853	0.45282
CD97	14491313	14519537	12	3	1138870	0.11849	0.45284
CELA1	51722227	51740463	35	4	1138870	0.11761	0.45319
HAUS3	2229191	2243891	29	3	1138870	0.11741	0.45327
SHOC2	112679301	112773425	171	18	1138870	0.11674	0.45353
RPL37	40825364	40835437	25	8	1138870	0.11669	0.45355
NCOA6	33284722	33413452	156	10	1138870	0.1167	0.45355
FTCD	47556176	47575481	42	12	1138870	0.11644	0.45365
AP1S2	15843929	15873054	29	4	1138870	0.11645	0.45365
RAB7L1	205737114	205744588	28	7	1138870	0.11639	0.45367
ATP5A1	43664110	43684300	81	7	1138870	0.11616	0.45376
ANKS6	101493611	101559247	109	12	1138870	0.11587	0.45388
TBCD	80709940	80900724	610	21	1138870	0.11578	0.45391
MCOLN3	85483765	85514182	55	10	1138870	0.11575	0.45393
THUMPD2	39963200	40006407	105	9	1138870	0.11537	0.45408
FZD5	208627310	208634287	3	1	1138870	0.11514	0.45417
KIR2DL4	55236002	55325972	11	3	588154	0.11463	0.45437
KIAA1432	5629025	5776557	368	17	1138870	0.1144	0.45446
MLYCD	83932731	83949787	92	6	1138870	0.11417	0.45455
ACRBP	6747241	6756626	10	3	1138870	0.11373	0.45473
AC006967.1	156902674	156903764	8	1	1138870	0.11341	0.45485
ZNF527	37861963	37883968	32	7	1138870	0.11336	0.45487
CDC37	10501810	10530797	54	7	1138870	0.11294	0.45504
IDH1	209100951	209130798	55	9	1138870	0.11278	0.4551
SLC2A9	9772777	10056560	1164	26	1138870	0.11257	0.45518
RP11-105C20.2	59743897	59788752	111	17	1138870	0.11248	0.45522
AC007216.2	12062000	12062333	1	1	1138870	0.1124	0.45525
SGMS2	108745719	108836203	142	27	1138870	0.11234	0.45528
C2CD5	22601517	22697480	135	3	1138870	0.1123	0.45529
C3orf58	143690640	143767561	197	11	1138870	0.11213	0.45536
MBTPS1	84087368	84150511	279	24	1138870	0.11213	0.45536
VOPP1	55503749	55640681	639	11	1138870	0.11205	0.45539
LHCGR	48859428	48982880	477	47	1138870	0.11201	0.45541
PSRC1	109822178	109825808	7	4	1138870	0.11196	0.45543
PLAGL1	144261437	144385735	282	29	1138870	0.11191	0.45545
NISCH	52489134	52527087	59	3	1138870	0.11145	0.45563
ALOX12B	7975954	7991021	32	8	1138870	0.11085	0.45587
TNS4	38632080	38657849	61	11	1138870	0.1108	0.45589
CDC123	12237964	12292588	122	12	1138870	0.11077	0.4559
PRPF6	62612488	62664453	63	3	1138870	0.11067	0.45594
HECTD2	93170096	93274586	140	5	1138870	0.11052	0.456
ENOX2	129757350	130037208	61	9	1138870	0.11049	0.45601
LSG1	194361517	194393206	150	9	1138870	0.11013	0.45615
AQP12A	241631262	241637900	9	4	1138870	0.1101	0.45616
COX10	13972813	14111994	333	29	1138870	0.11008	0.45617
CLEC2A	10051272	10084980	96	20	1138870	0.10987	0.45625
OR2AK2	248128535	248129641	3	1	1138870	0.10975	0.4563
GRIN3B	1000418	1009731	36	4	1138870	0.10956	0.45638
LRPAP1	3508103	3534286	37	6	1138870	0.10944	0.45643
ENDOV	78388965	78411886	66	13	1138870	0.10938	0.45645
LY6G5C	31644461	31651817	13	4	1138870	0.10921	0.45652
OPN3	241753404	241840678	148	32	1138870	0.10906	0.45658
BLCAP	36120874	36156333	37	3	1138870	0.10896	0.45662
C10orf10	45466429	45474258	23	4	1138870	0.1086	0.45676
CHST11	104849073	105155792	970	94	1138870	0.10821	0.45691
TULP3	2986389	3050306	138	5	1138870	0.10793	0.45703
PYGL	51324609	51411454	245	26	1138870	0.10787	0.45705
CSHL1	61986957	61996198	15	2	1138870	0.10762	0.45715
NHSL1	138743180	139013708	611	44	1138870	0.10735	0.45726
DEPDC1	68939835	68962904	59	7	1138870	0.10725	0.45729
NGB	77731826	77737655	9	4	1138870	0.10721	0.45731
GPBP1L1	46092976	46153785	109	5	1138870	0.1071	0.45736
TMX2-CTNND1	57480077	57559058	100	10	1138870	0.10699	0.4574
RAET1G	150238014	150244257	11	2	1138870	0.10696	0.45741
OR6K3	158686958	158687953	3	1	1138870	0.10663	0.45754
NRP2	206546714	206662857	230	43	1138870	0.10663	0.45754
MRPL36	1798500	1801480	19	4	1138870	0.10647	0.4576
CTNND1	57520715	57587018	75	9	1138870	0.10638	0.45764
NAT8	73867959	73869520	2	1	1138870	0.10619	0.45771
AL031663.2	44074071	44077220	4	1	1138870	0.10575	0.45789
SOAT2	53497302	53518322	92	7	1138870	0.10556	0.45797
RAD1	34905369	34919094	22	5	1138870	0.10548	0.458
GPRIN3	90157537	90229161	124	14	1138870	0.10526	0.45808
HPS6	103825147	103827792	3	2	1138870	0.10499	0.45819
FIBCD1	133777825	133814673	148	20	1138870	0.10487	0.45824
BICD1	32259769	32536567	1158	53	1138870	0.10487	0.45824
IL17A	52051185	52055436	6	2	1138870	0.10481	0.45826
SAA4	18252896	18258440	9	3	1138870	0.10476	0.45828
ZNF483	114287439	114340124	154	22	1138870	0.10464	0.45833
CHCHD4	14153580	14166370	23	5	1138870	0.10443	0.45841
RP11-986E7.7	95058395	95090983	150	20	1138870	0.10427	0.45848
UGT2B15	69512348	69536346	4	1	1032406	0.10424	0.45849
NOM1	156742417	156765876	131	10	1138870	0.1039	0.45863
C9orf142	139886870	139888436	1	1	1138870	0.10346	0.4588
GZMB	25100160	25103473	15	2	1138870	0.10345	0.4588
TEKT4	95537178	95542574	3	1	1138870	0.10326	0.45888
POU1F1	87308554	87325737	31	6	1138870	0.10247	0.45919
CYP2A6	41349443	41356352	10	2	1138870	0.10246	0.4592
FAM153C	177433406	177482560	91	13	1138870	0.10225	0.45928
HIF1AN	102288829	102319755	69	2	1138870	0.10218	0.45931
OAT	126085872	126107545	33	5	1138870	0.1019	0.45942
KNG1	186435065	186461743	150	13	1138870	0.10127	0.45967
CXADR	18884700	18965897	142	9	1138870	0.10089	0.45982
CST11	23431040	23433494	3	2	1138870	0.10076	0.45987
HCFC2	104458235	104498639	92	14	1138870	0.1006	0.45993
IMPA2	11981024	12030876	207	21	1138870	0.10017	0.4601
ASB4	95107756	95169544	180	26	1138870	0.099854	0.46023
RP11-944C7.1	90095265	90109015	29	6	1138870	0.099794	0.46025
LRRC8A	131644391	131680318	47	4	1138870	0.099675	0.4603
LGALS16	40146534	40151287	6	1	1138870	0.09956	0.46035
AMOTL1	94439597	94609918	267	20	1138870	0.099447	0.46039
ACLY	40023161	40086795	105	8	1138870	0.099219	0.46048
CRYGC	208992861	208994554	4	2	1138870	0.099124	0.46052
MYH7	23881947	23904927	51	8	1138870	0.098952	0.46059
TMIGD2	4292229	4302428	34	8	1138870	0.098931	0.4606
ADGB	146920101	147136598	457	44	1138870	0.09886	0.46062
DKFZP434H0512	98534605	98537013	9	4	1138870	0.098848	0.46063
HR	21971928	21990897	27	4	1138870	0.098762	0.46066
RPLP2	809647	812880	1	1	1138870	0.098635	0.46071
CDK20	90581356	90589668	16	4	1138870	0.098445	0.46079
HSPA12B	3713314	3733758	40	10	1138870	0.098245	0.46087
MEIG1	15001438	15030049	131	5	1138870	0.09817	0.4609
FAM124A	51796503	51858377	157	29	1138870	0.098144	0.46091
AP1B1	29723669	29819168	221	23	1138870	0.097865	0.46102
DUSP4	29190581	29208185	44	7	1138870	0.097529	0.46115
ANKS4B	21244986	21263750	8	2	1138870	0.097226	0.46127
GCG	162999392	163008914	2	1	1138870	0.09696	0.46138
BUD31	99006264	99017239	20	4	1138870	0.096744	0.46146
IMPG2	100941390	101039404	170	10	1138870	0.096679	0.46149
PLBD2	113796371	113827203	34	2	1138870	0.096408	0.4616
ADIPOR2	1797740	1897844	273	16	1138870	0.095689	0.46188
SMG1	18816175	18937776	65	2	1137232	0.095646	0.4619
EPDR1	37723446	37991543	975	51	1138870	0.095598	0.46192
LMCD1	8543393	8609805	237	21	1138870	0.095515	0.46195
FAM71F2	128312342	128326929	54	6	1138870	0.095461	0.46197
CD3G	118215059	118225876	20	4	1138870	0.095276	0.46205
MGMT	131265448	131566271	1104	41	1138870	0.095008	0.46215
CCND1	69455855	69469242	17	3	1138870	0.095011	0.46215
TMEM218	124966398	124981659	57	13	1138870	0.094419	0.46239
GALNTL5	151653464	151717019	222	24	1137253	0.094339	0.46242
OARD1	41001366	41065526	138	11	1138870	0.094225	0.46247
RUNX1	36160098	37376965	3127	152	1137641	0.09416	0.46249
CYP3A5	99245817	99277621	29	4	1138870	0.094113	0.46251
ZDHHC7	85007787	85045141	179	15	1138870	0.094094	0.46252
SLC39A2	21467414	21470030	8	3	1138870	0.094024	0.46254
CMKLR1	108681821	108733118	115	16	1138870	0.093966	0.46257
DBNDD1	90071273	90086536	48	9	1138870	0.093786	0.46264
GPR123	134884433	134945179	63	11	1137180	0.093256	0.46285
MPO	56347217	56358296	13	6	1138870	0.092736	0.46306
BSG	571297	583493	16	3	1016624	0.092684	0.46308
REG1A	79347488	79350545	10	3	1138870	0.092434	0.46318
ANKRD13B	27916787	27941779	24	6	1138870	0.092405	0.46319
ZNF572	125985540	125991631	4	1	1138870	0.092142	0.46329
PDZD7	102767440	102790890	26	9	1138870	0.09203	0.46334
UBBP4	21729601	21731762	1	1	779888	0.091562	0.46352
FAM209B	55108302	55111576	5	1	1138870	0.091159	0.46368
GLUD2	120181462	120183794	2	1	1138870	0.091141	0.46369
CTB-186H2.3	34310692	34317306	16	2	1138870	0.091096	0.46371
NADSYN1	71164155	71235153	193	9	1138870	0.09082	0.46382
NSMAF	59496063	59572403	171	15	1138870	0.090723	0.46386
IFI16	158969758	159024945	188	9	1138870	0.090186	0.46407
UAP1L1	139971953	139978991	2	1	1138870	0.090071	0.46412
KIAA0895L	67209505	67217943	6	2	1138870	0.090071	0.46412
AATK	79091095	79139877	193	30	1138870	0.089907	0.46418
PTTG1IP	46269500	46293752	95	15	1138870	0.089818	0.46422
PRSS55	10383056	10411676	175	17	1138870	0.089746	0.46424
DUS3L	5784843	5791249	21	3	1138870	0.089765	0.46424
SCFD2	53739149	54232242	1138	49	1138870	0.089435	0.46437
ARHGEF28	72921983	73237818	860	52	1138870	0.089304	0.46442
FGFRL1	1003724	1020685	62	12	1138870	0.089269	0.46443
OR11L1	248004199	248005254	8	1	1138870	0.088854	0.4646
C14orf1	76116134	76127532	10	4	1138870	0.088827	0.46461
NOP10	34633917	34635378	12	3	1138870	0.08876	0.46464
GDF15	18485541	18499986	29	4	1138870	0.088675	0.46467
ZNF780A	40575059	40596845	72	6	1138870	0.088602	0.4647
FAM115A	143548468	143599291	19	2	1101082	0.088198	0.46486
FLJ45079	75875109	75878659	7	2	1138870	0.088194	0.46486
CSNK2A2	58191811	58231824	127	11	1138870	0.088181	0.46487
PANX1	93862094	93915138	129	12	1138870	0.088119	0.46489
AIFM2	71857979	71892690	78	15	1138870	0.088068	0.46491
SRRM4	119419300	119600856	626	37	1138870	0.087987	0.46494
TAP1	32812986	32821755	72	7	1138870	0.08792	0.46497
PFDN5	53689075	53693234	9	2	1138870	0.08792	0.46497
C17orf70	79506911	79520987	22	5	1138870	0.087801	0.46502
OR6M1	123676043	123677095	4	2	1138870	0.086841	0.4654
CD200R1	112640056	112693969	232	24	1138870	0.086692	0.46546
TBC1D13	131549483	131572711	62	5	1138870	0.086542	0.46552
PPEF1	18694029	18846039	110	3	1122756	0.086433	0.46556
SCN4B	118004092	118023603	40	5	1138870	0.08577	0.46582
ERCC4	14014014	14046202	65	5	1138870	0.085623	0.46588
CENPN	81040103	81066719	74	4	1138870	0.085634	0.46588
CRYBB1	26995242	27014052	56	9	1138870	0.085565	0.46591
RYR2	237205505	237997288	1965	161	1138870	0.085224	0.46604
GM2A	150591711	150650001	180	24	1138870	0.085209	0.46605
UBE2O	74385532	74449288	140	14	1138870	0.08486	0.46619
SPATA4	177105789	177116822	30	8	1138870	0.084779	0.46622
PRDM7	90122974	90158480	90	10	1138870	0.084585	0.4663
SLC18A3	50818347	50820765	3	1	1138870	0.08445	0.46635
PAN3	28712643	28869475	136	11	1132025	0.083783	0.46661
TEK	27109139	27230173	673	61	1138870	0.083557	0.4667
HLCS	38123189	38362536	630	27	1138870	0.083109	0.46688
FCGR3B	161592986	161601753	1	1	252620	0.082851	0.46698
ARL13A	100224697	100245818	9	1	1138870	0.081754	0.46742
PDZD9	21995186	22012433	4	1	1138870	0.081367	0.46758
RFX8	102013823	102091165	158	6	1138870	0.081059	0.4677
GPA33	167022073	167059868	113	18	1138870	0.080575	0.46789
MFSD7	675618	683230	2	1	1138870	0.080453	0.46794
CLDN1	190023490	190040264	59	12	1138870	0.08014	0.46806
KCNK1	233749750	233808258	120	21	1138870	0.079942	0.46814
NCBP2	196662273	196669468	23	5	1138870	0.079796	0.4682
ECI1	2289396	2302301	6	1	1138870	0.07973	0.46823
MANEAL	38259474	38266809	3	1	1138870	0.079563	0.46829
EDEM1	5229331	5261642	41	7	1138870	0.079552	0.4683
PREX2	68864353	69149265	827	57	1138870	0.079183	0.46844
TXLNA	32645287	32663886	18	3	1138870	0.079117	0.46847
CDH17	95139399	95229531	243	30	1138870	0.079125	0.46847
AC012123.1	30349758	30354376	6	2	1138870	0.078944	0.46854
KLK15	51328545	51340469	14	5	1138870	0.078553	0.46869
GNG11	93551011	93557922	14	4	1138870	0.078513	0.46871
ALOX15	4534197	4545589	34	8	1138870	0.078355	0.46877
C4orf40	70999333	71042516	130	13	1138870	0.078342	0.46878
STMN2	80523049	80578410	170	23	1138870	0.078166	0.46885
LOXL1	74218330	74244478	99	13	1138870	0.078138	0.46886
RUNX2	45295894	45632086	802	53	1138422	0.078046	0.4689
PASD1	150732094	150845211	175	19	1138870	0.077977	0.46892
RABIF	202848085	202858263	25	4	1138870	0.077865	0.46897
TMEM18	667335	677439	26	4	1138870	0.07725	0.46921
AP1AR	113152893	113191203	50	7	1138870	0.077129	0.46926
FASTKD2	207630081	207657233	60	10	1138870	0.07702	0.4693
SSFA2	182756560	182795465	50	4	1138870	0.076575	0.46948
INSL4	5231419	5235304	6	2	1138870	0.07638	0.46956
CYTH2	48972289	48985571	32	3	1138870	0.076365	0.46956
RP11-426L16.10	113245236	113254055	21	6	1138870	0.076351	0.46957
CTD-2369P2.12	10426147	10431354	15	5	1138870	0.076332	0.46958
AL022328.1	50714103	50714350	1	1	1138870	0.076293	0.46959
DEFA6	6782215	6783598	5	3	1138870	0.07625	0.46961
WDR86	151072995	151107813	91	18	1138870	0.076226	0.46962
IL17RA	17565844	17596583	25	6	1138870	0.076193	0.46963
C10orf53	50887697	50918307	95	8	1138870	0.076122	0.46966
MOBP	39508689	39570970	276	7	1138870	0.075953	0.46973
PALD1	72238577	72328205	355	33	1138870	0.075551	0.46989
GSPT2	51486481	51489324	1	1	1138870	0.07532	0.46998
EIF4A3	78109013	78120982	35	7	1138870	0.074516	0.4703
TMEM61	55446465	55457966	31	2	1138870	0.074417	0.47034
CDH26	58533471	58609066	159	20	1138870	0.074359	0.47036
PPA1	71962586	71993667	103	13	1138870	0.073937	0.47053
SLC25A32	104410863	104427417	54	6	1138870	0.073911	0.47054
SMC5	72873937	72969804	222	16	1138870	0.072975	0.47091
RNF169	74459913	74553458	135	9	1138870	0.072843	0.47097
GDAP2	118406107	118472253	40	9	1138870	0.072786	0.47099
H2AFY	134669590	134735604	71	8	1138870	0.072774	0.47099
GCLC	53362139	53481768	295	37	1138870	0.072464	0.47112
FN3K	80693451	80709073	55	7	1138870	0.072409	0.47114
BAALC	104152938	104242533	306	32	1138870	0.072291	0.47119
PRPF4	116037623	116055185	52	9	1138870	0.072202	0.47122
CT62	71402583	71407833	8	1	1138870	0.072049	0.47128
AP2S1	47341393	47354249	2	1	1138870	0.072015	0.4713
CHRM5	34260921	34357291	133	11	1138870	0.071893	0.47134
BCL2L11	111876955	111926024	84	10	1138870	0.071749	0.4714
ZNF510	99518147	99540411	16	1	1138870	0.071644	0.47144
RP11-1220K2.2	141811549	141922124	203	25	1138870	0.071548	0.47148
MMP24	33814457	33864801	76	9	1138870	0.071145	0.47164
CXCR6	45982425	45989845	15	4	1138870	0.071012	0.47169
NANOGNB	7917812	7926717	4	2	1138870	0.070693	0.47182
SKA1	47901365	47920543	55	5	1138870	0.070548	0.47188
VPS25	40925454	40931617	1	1	1138870	0.070258	0.47199
SNAP29	21213271	21245506	55	5	1138870	0.07025	0.472
ADAMTS12	33523640	33892297	1047	61	1138870	0.070117	0.47205
AKIRIN2	88384790	88411927	73	10	1138870	0.069931	0.47212
ERVV-2	53547991	53554329	22	3	1138870	0.069886	0.47214
C9orf41	77595936	77643339	67	10	1138870	0.069791	0.47218
AC006116.20	56784138	56821819	94	10	1138870	0.06935	0.47236
AGPAT6	41434706	41482520	132	12	1138870	0.06899	0.4725
CNIH4	224544552	224567161	30	3	1138870	0.068813	0.47257
PICK1	38452318	38471708	35	8	1138870	0.068807	0.47257
PABPC1	101698044	101735037	51	4	1138870	0.068771	0.47259
DDX47	12966250	12982915	32	6	1138870	0.068728	0.4726
AEBP1	44143960	44154161	25	7	1138870	0.06857	0.47267
SLC9A6	135067598	135129423	53	2	1021818	0.068555	0.47267
WDR26	224572845	224624735	59	4	1138870	0.068461	0.47271
SNX14	86215214	86303874	137	19	1138870	0.068443	0.47272
MYOM2	1993155	2113475	648	46	1138870	0.068304	0.47277
ZMYND12	42896000	42921938	85	8	1138870	0.067951	0.47291
OIP5	41601466	41624819	60	7	1138870	0.067951	0.47291
DNAJA3	4475806	4506776	55	5	1138870	0.067613	0.47305
RPL12	130209953	130213684	7	1	1138870	0.067438	0.47312
PYROXD1	21590549	21623300	222	9	1138870	0.067303	0.47317
MYH11	15797029	15950890	508	41	1138870	0.06727	0.47318
LRRC47	3696784	3713068	33	5	1138870	0.06715	0.47323
POLE4	75185619	75197255	20	4	1138870	0.066647	0.47343
PMEL	56347889	56367101	9	2	1138870	0.066471	0.4735
SAMD10	62605466	62611361	14	2	1138870	0.066427	0.47352
TPPP3	67423712	67427438	8	2	1138870	0.066353	0.47355
NARFL	779753	791329	2	1	1138870	0.066243	0.47359
ARID3A	925781	975939	6	3	1138870	0.066245	0.47359
CLSTN3	7282294	7311541	52	8	1138870	0.065851	0.47375
DNAH9	11501748	11873065	776	57	1133160	0.065631	0.47384
AP1M2	10683347	10697991	59	6	1138870	0.065455	0.47391
CABS1	71200683	71202833	6	2	1138870	0.065302	0.47397
LCP1	46700055	46786006	206	28	1136611	0.06525	0.47399
ELFN1	1727755	1787590	47	2	1138870	0.065156	0.47402
EHMT1	140513444	140764468	358	15	1138870	0.064568	0.47426
NKAIN1	31652592	31712401	202	11	1137093	0.064417	0.47432
SPHAR	229440129	229441248	1	1	1138870	0.064196	0.47441
ZFAND4	46111043	46168228	139	5	1138870	0.064146	0.47443
EDA2R	65815479	65859108	16	2	1028089	0.063874	0.47454
SLC9A7	46464753	46618490	83	7	1117515	0.063674	0.47462
SMIM10	134124968	134126501	2	1	1138870	0.063649	0.47462
ZNF473	50528971	50556671	39	8	1138870	0.062747	0.47498
PSAPL1	7432022	7436700	37	8	1138870	0.062718	0.475
LINC00908	74240612	74322925	224	32	1138870	0.062571	0.47505
BAG3	121410882	121437331	92	13	1138870	0.062567	0.47506
DRAM2	111659955	111682838	49	6	1138870	0.062466	0.4751
KCNG1	49620193	49639666	11	2	1138870	0.062461	0.4751
LINGO3	2289774	2308156	27	4	1138870	0.062386	0.47513
GZF1	23342787	23353700	30	6	1138870	0.061985	0.47529
TMCC3	94960900	95044338	329	32	1138870	0.061923	0.47531
VNN1	133002729	133035188	124	8	1138870	0.061648	0.47542
OXNAD1	16306706	16391806	260	16	1138870	0.061632	0.47543
KLHL38	124657767	124665190	47	8	1138870	0.061238	0.47558
RNF213	78234665	78372586	313	30	1138870	0.061166	0.47561
ZNF221	44455375	44471861	43	7	1138870	0.061164	0.47561
MAT2B	162930120	162946342	37	7	1138870	0.061095	0.47564
EPS8	15773092	16035263	114	10	1138870	0.060909	0.47572
AGPAT9	84457067	84527028	171	12	1138870	0.060627	0.47583
AKR1B10	134212344	134226160	54	8	1138870	0.060563	0.47585
MED21	27175479	27219276	151	17	1138870	0.060453	0.4759
ID1	30193086	30194318	2	1	1138870	0.06041	0.47591
FGFR2	123237848	123357972	185	33	1138870	0.06037	0.47593
LIN28B	105404923	105531207	140	17	1138870	0.059997	0.47608
WWC3	9983602	10112518	103	14	1095848	0.059951	0.4761
CCL25	8117651	8127534	38	8	1138870	0.059907	0.47611
UST	149068464	149398126	785	76	1138870	0.059895	0.47612
LCN1	138413284	138418378	3	1	1138870	0.059875	0.47613
GNRH1	25276776	25282170	4	2	1138870	0.059656	0.47621
C12orf44	52463030	52471278	24	4	1138870	0.059526	0.47627
AC005003.1	31742875	31744670	3	2	1138870	0.059154	0.47641
NCBP2L	107020963	107037912	16	2	1138870	0.058842	0.47654
PSMC2	102984701	103009842	34	5	1112804	0.058788	0.47656
MYADM	54369477	54379691	1	1	252620	0.058749	0.47658
AC079612.1	240499995	240507788	32	6	1138870	0.05854	0.47666
ATP9A	50213053	50385173	782	29	1138870	0.05851	0.47667
SOWAHA	132149033	132152488	2	1	1138870	0.058285	0.47676
CRAMP1L	1662326	1727909	104	8	1138870	0.057629	0.47702
AP002956.1	119027590	119027930	1	1	1138870	0.057463	0.47709
CD6	60739115	60787849	166	29	1138870	0.057425	0.4771
SCRG1	174305852	174327531	28	5	1138870	0.057368	0.47713
IZUMO4	2096380	2099592	1	1	252620	0.057215	0.47719
FAM13A	89647106	90032549	1147	40	1138870	0.056935	0.4773
CDC42EP4	71279763	71308314	81	14	1138870	0.056881	0.47732
FAM114A2	153369688	153418496	115	7	1138870	0.056754	0.47737
KRTAP5-10	71276609	71279980	13	1	1138870	0.056609	0.47743
CXorf28	3189861	3202694	23	2	1138870	0.056368	0.47752
C19orf67	14192431	14196687	1	1	1138870	0.056326	0.47754
DDX1	15731302	15771235	115	8	1138870	0.056128	0.47762
C8orf34	69242957	69731257	1303	73	1138870	0.055966	0.47768
ZNF385A	54762917	54785082	21	4	1138870	0.05593	0.4777
TNFRSF19	24144509	24250232	362	34	1138870	0.05541	0.47791
CLN3	28477974	28503333	4	1	779888	0.055378	0.47792
PLD3	40854363	40886346	70	14	1138870	0.055309	0.47795
PER2	239152679	239198743	121	17	1138870	0.05491	0.4781
RELL2	141016517	141020644	11	4	1138870	0.054666	0.4782
OTOG	17568920	17668697	171	14	1138870	0.054277	0.47836
AC090427.1	14834747	14835121	2	1	1138870	0.054097	0.47843
CASC1	25261354	25348096	272	14	1138870	0.053996	0.47847
CPA4	129932974	129964020	83	11	1138870	0.053888	0.47851
C7orf72	50135632	50199426	221	12	1138870	0.053513	0.47866
DMTF1	86781677	86825653	124	8	1138870	0.053364	0.47872
GAD1	171669723	171717661	111	12	1138870	0.05333	0.47873
SNAPC4	139270029	139293249	64	7	1138870	0.053244	0.47877
DDX24	94517266	94547591	82	5	1138870	0.052972	0.47888
COL6A5	130064359	130203688	465	27	1137640	0.052656	0.479
SCGB2A2	62037627	62040628	4	2	1138870	0.052602	0.47902
GALNT9	132680924	132905935	155	18	1084211	0.052449	0.47909
MNT	2287354	2304412	45	7	1138870	0.052439	0.47909
ZDHHC3	44956749	45017677	83	10	1138870	0.052179	0.47919
AC008387.1	72894203	72896845	10	3	1138870	0.052112	0.47922
WDR37	1095478	1178237	230	24	1138870	0.052004	0.47926
ARL3	104433488	104474164	59	9	1138870	0.052009	0.47926
KRTAP12-1	46101491	46102078	5	2	1138870	0.051899	0.4793
FUS	31191431	31203127	3	1	1138870	0.051843	0.47933
FOXM1	2966847	2986206	20	3	1138870	0.050842	0.47973
PSMD10	107327437	107334848	5	1	1138870	0.050564	0.47984
RP11-477N12.3	9694544	9725388	94	11	1133918	0.050489	0.47987
SHD	4278598	4290721	33	3	1138870	0.049681	0.48019
GLT6D1	138515502	138531386	71	10	1138870	0.049653	0.4802
GAMT	1397091	1401569	7	3	1138870	0.04954	0.48024
BTBD18	57510986	57519253	3	2	1138870	0.049311	0.48034
SPG20	36875775	36944317	182	11	1138870	0.049261	0.48036
PTCD1	99014362	99063787	96	9	1138870	0.049058	0.48044
F3	94994781	95007356	23	6	1138870	0.048785	0.48055
PIGK	77554675	77685115	279	13	1138870	0.048572	0.48063
FBF1	73905655	73937221	42	6	1138870	0.048284	0.48075
HMSD	61616535	61649008	95	10	1138870	0.04826	0.48075
CXorf30	36246735	36403431	238	9	1120251	0.048101	0.48082
ALDH9A1	165631453	165668100	158	15	1138870	0.04779	0.48094
SFTA3	36942493	36983034	8	1	1138870	0.047758	0.48095
PIGH	68048672	68067004	57	10	1138870	0.047617	0.48101
CDC40	110501344	110575478	162	15	1138870	0.04751	0.48105
SLC41A1	205758221	205782876	55	11	1138870	0.047295	0.48114
TNMD	99839799	99854882	10	2	1138870	0.047246	0.48116
AC008271.1	15830906	15884463	196	20	1138870	0.046965	0.48127
KBTBD12	127634075	127706514	139	14	1138870	0.046781	0.48134
PCDH19	99546642	99665271	100	10	1130008	0.046783	0.48134
CCDC132	92861653	92988338	163	20	1138870	0.046533	0.48144
RAB21	72148654	72184699	38	4	1136068	0.046506	0.48145
TFAP2C	55204358	55214339	10	3	1138870	0.046379	0.4815
RXFP3	33936491	33939023	3	2	1138870	0.046313	0.48153
SLC13A5	6588032	6616886	108	19	1138870	0.045099	0.48201
SOAT1	179262925	179327815	274	17	1138870	0.045067	0.48203
SERP2	44947801	44971850	30	7	1138870	0.044627	0.4822
KLHL33	20896970	20903801	24	5	1138870	0.044641	0.4822
MT1X	56716336	56718108	10	3	1138870	0.044638	0.4822
B4GALNT1	58017193	58027138	22	5	1138870	0.044491	0.48226
LRRC31	169556967	169587718	44	3	1138870	0.044417	0.48229
CYP3A7	99302660	99332819	57	3	1138870	0.044361	0.48231
FAM161A	62051989	62081278	70	10	1138870	0.044086	0.48242
RP11-520P18.5	144161874	144164418	6	2	1079040	0.044006	0.48245
AAAS	53701240	53718648	22	2	1138870	0.04388	0.4825
PHLDB1	118477155	118528741	70	8	1138870	0.043309	0.48273
SMDT1	42475695	42480288	5	1	1138870	0.043098	0.48281
CLDN6	3064713	3070072	12	3	1138870	0.042916	0.48288
TAF6	99704693	99717464	18	5	1138870	0.042722	0.48296
SYNPO2L	75404639	75423561	24	2	1138870	0.042626	0.483
RDH14	18735989	18741946	12	6	1138870	0.042505	0.48305
SSH1	109176466	109251366	58	11	1138870	0.042418	0.48308
DFFA	10516579	10532583	18	4	1138870	0.04236	0.48311
KIAA2026	5881596	6007901	246	17	1138870	0.042359	0.48311
HAUS2	42841008	42862192	36	5	1138870	0.042263	0.48314
ABCA3	2325882	2390747	30	4	1138870	0.041752	0.48335
SCN4A	62015914	62050278	64	9	1138870	0.041656	0.48339
DKK4	42231586	42234750	6	2	1138870	0.041386	0.48349
HIST1H4H	26281283	26285762	6	2	1138870	0.040741	0.48375
MRPL43	102729215	102747272	23	4	1138870	0.040694	0.48377
TRIM31	30070674	30080883	68	16	1138870	0.040273	0.48394
LYPD2	143831568	143833952	8	1	1138870	0.040182	0.48397
ATP5J2-PTCD1	99017372	99063820	86	7	1138870	0.039941	0.48407
ATF6	161736084	161933860	539	15	1138870	0.039889	0.48409
MTRNR2L12	96335981	96337000	2	1	1138870	0.03987	0.4841
CLEC7A	10269376	10282857	59	4	1138870	0.039778	0.48413
FOXL2	138663066	138665982	3	1	1138870	0.03947	0.48426
NME3	1820287	1821731	1	1	1138870	0.039159	0.48438
LBX2	74724644	74730443	6	2	1138870	0.039093	0.48441
AC026310.1	25055243	25057615	11	4	1138870	0.038887	0.48449
S100A16	153579362	153585621	5	1	1138870	0.0386	0.4846
ZNF251	145946298	145981802	11	2	1138870	0.038565	0.48462
ASB11	15298053	15333778	61	6	1138870	0.038275	0.48473
AC090616.2	30468245	30470154	3	1	1138870	0.037768	0.48494
NDOR1	140100147	140111461	3	1	1032406	0.03773	0.48495
ADAMTS2	178537852	178772431	593	65	1138870	0.037661	0.48498
WNT9B	44910567	44964096	98	10	1138870	0.037386	0.48509
DCUN1D3	20866247	20911706	61	7	1138870	0.037249	0.48514
GUCY2C	14765576	14849519	89	14	1138870	0.03721	0.48516
KRT86	52643084	52702947	224	20	1138870	0.036786	0.48533
FHOD1	67263290	67281561	16	3	1138870	0.036676	0.48537
CERS3	100940600	101085200	680	25	1138870	0.036358	0.4855
CAP1	40505905	40538321	49	5	1138870	0.036061	0.48562
SPATA3	231860836	231889770	158	12	1138870	0.036044	0.48562
ITGA2	52285156	52390609	400	27	1138870	0.036064	0.48562
NIPBL	36876861	37066515	203	20	1138870	0.035936	0.48567
ZBTB26	125677845	125693779	23	5	1138870	0.035918	0.48567
FETUB	186353758	186370930	35	8	1138870	0.035824	0.48571
CXCR1	219027568	219031718	5	2	1138870	0.035787	0.48573
RNF125	29598335	29653176	104	13	1138870	0.035631	0.48579
KRTAP10-1	45958864	45960078	9	1	1138870	0.035311	0.48592
C8orf49	11618896	11620309	11	4	1138870	0.035265	0.48593
MAPK8IP3	1756184	1820318	110	11	1122756	0.034989	0.48604
EMG1	7072408	7105520	30	3	1138870	0.034738	0.48614
STARD9	42867857	43013179	164	13	1138870	0.034534	0.48623
CTC-429P9.4	16688453	16770926	149	18	1138870	0.033788	0.48652
TAS2R41	143174966	143175889	2	1	1138870	0.033774	0.48653
ASL	65540785	65558545	16	2	1138870	0.033418	0.48667
C9	39284364	39424970	356	28	1138870	0.033378	0.48669
ZNF454	178368192	178393434	80	12	1138870	0.03327	0.48673
NAPB	23355159	23402125	165	13	1138870	0.033265	0.48673
IL2RB	37521878	37571094	83	16	1134545	0.033265	0.48673
SPINK6	147582357	147594700	6	2	1138870	0.032797	0.48692
AC104841.2	242167319	242168850	3	2	1138870	0.032729	0.48695
LRRC3	45875369	45878739	5	2	1138870	0.032537	0.48702
SYNE3	95883831	95942173	205	31	1138870	0.032472	0.48705
CLK1	201717732	201729422	19	5	1138870	0.032412	0.48707
CSPG5	47603729	47622282	15	2	1138870	0.032387	0.48708
CALD1	134429003	134655479	591	41	1138870	0.03227	0.48713
SERPINF2	1646130	1658562	13	2	1138870	0.031847	0.4873
CRHBP	76248538	76276983	55	8	1138870	0.031609	0.48739
PTPRE	129705325	129884119	581	74	1138870	0.031354	0.48749
TBL1X	9431335	9687780	239	33	1131454	0.031186	0.48756
FOXL1	86609974	86615303	13	5	1138870	0.030784	0.48772
OR13H1	130677950	130679030	3	1	1138870	0.03079	0.48772
FAM133A	92929012	92967273	18	3	1138870	0.030619	0.48779
IFNA4	21186617	21187598	3	1	1138870	0.030494	0.48784
DENND5B	31535157	31744031	746	24	1138870	0.030178	0.48796
PDRG1	30532758	30539895	4	1	1138870	0.03017	0.48797
AQP12B	241615835	241622323	14	5	1138870	0.029892	0.48808
TIMM23	51592080	51623365	4	2	1138870	0.029769	0.48813
KDM4B	4969125	5153606	495	31	1138870	0.029244	0.48833
FAM195A	691813	698474	3	2	1138870	0.029243	0.48834
RIOK3	21032787	21066567	69	11	1138870	0.029164	0.48837
TRIM64C	49075266	49080664	6	2	1138870	0.028568	0.4886
MYRFL	70219084	70352877	546	34	1138870	0.028335	0.4887
PLA2G3	31530795	31536593	17	8	1138870	0.028241	0.48873
SMIM12	35178338	35325417	158	16	1138870	0.0281	0.48879
CLDN20	155585147	155597682	68	9	1138870	0.027648	0.48897
MTHFSD	86563782	86588841	97	12	1138870	0.02758	0.489
SLMO2	57608200	57617964	15	6	1138870	0.027195	0.48915
FZD10	130647004	130650285	4	2	1138870	0.0269	0.48927
OSR1	19551246	19558414	13	5	1138870	0.026868	0.48928
UCHL1	41258430	41270472	46	9	1138870	0.026785	0.48932
BNIP3L	26240414	26363152	433	51	1138870	0.026753	0.48933
SRPR	126132814	126139039	14	4	1138870	0.026731	0.48934
MFSD6L	8700436	8702667	4	2	1138870	0.026691	0.48935
DDI2	15943995	15995539	106	4	1138870	0.026656	0.48937
SERPINB9	2887500	2903514	31	8	1138870	0.026184	0.48956
RPAP3	48057070	48099844	68	10	1138870	0.025798	0.48971
CCDC91	28286182	28732883	1130	15	1138870	0.025721	0.48974
RAG1	36532259	36614706	143	16	1138870	0.025616	0.48978
OSGEP	20914570	20923264	32	4	1138870	0.025578	0.4898
BMP2	6748311	6760927	18	5	1138870	0.025525	0.48982
TNFRSF4	1146706	1149518	8	2	1138870	0.025506	0.48983
UQCRB	97238148	97247862	14	2	1138870	0.02483	0.4901
USP51	55511049	55515635	1	1	1138870	0.024745	0.49013
MRPS11	89010684	89022222	1	1	1138870	0.024154	0.49036
TMEM139	142977050	142985141	2	1	1138870	0.023829	0.49049
PCMTD2	62887094	62926855	13	2	1138870	0.023853	0.49049
LSM10	36856839	36863493	30	3	1138870	0.023723	0.49054
HMCES	128997671	129025029	46	2	1138870	0.023506	0.49062
TGFBR2	30647994	30735634	278	33	1138870	0.023227	0.49073
ARID5A	97202480	97218375	16	4	1138870	0.023182	0.49075
PA2G4	56498103	56507691	4	1	1138870	0.023042	0.49081
MKRN1	140152840	140179369	47	1	1138870	0.02297	0.49084
MRS2	24403153	24425810	109	10	1138870	0.022768	0.49092
SLC1A3	36606457	36688436	196	39	1138870	0.022725	0.49093
NUDT17	145586115	145589439	1	1	1138870	0.022649	0.49097
RHOT2	718086	724174	17	3	1138870	0.022637	0.49097
GUCA2A	42628362	42630389	3	2	1138870	0.022382	0.49107
TSPO	43547520	43559248	35	4	1138870	0.022103	0.49118
EARS2	23533335	23569052	96	8	1138870	0.021994	0.49123
POLQ	121150278	121264853	211	15	1138870	0.021874	0.49127
DAAM2	39760142	39872648	275	26	1138870	0.021842	0.49129
BORA	73302061	73330336	71	14	1138870	0.021833	0.49129
DCAF10	37800499	37867663	184	6	1138870	0.021675	0.49135
GPR180	95254157	95286899	60	7	1138870	0.021353	0.49148
TDRD1	115939029	115992063	109	8	1138870	0.021332	0.49149
TRAPPC3L	116816152	116866773	143	12	1138870	0.021054	0.4916
CTH	70876901	70905534	51	10	1138870	0.020984	0.49163
SLC35B2	44221833	44225291	5	2	1138870	0.020685	0.49175
EIF1AX	20142636	20159962	16	3	1083479	0.020566	0.4918
HAGHL	776936	785525	3	1	1138870	0.020434	0.49185
FGF23	4477393	4488894	34	6	1138870	0.020146	0.49196
GIPC3	3585551	3593539	20	5	1138870	0.02005	0.492
ZSCAN23	28399707	28411279	32	6	1138870	0.019848	0.49208
PRKAB1	120105558	120119435	18	3	1138870	0.019805	0.4921
SNAP91	84262599	84419410	274	17	1138870	0.019752	0.49212
HP1BP3	21069154	21113816	85	11	1138870	0.019681	0.49215
WNK1	861759	1020618	283	16	1137602	0.019554	0.4922
MAMDC4	139745395	139755249	5	1	1138870	0.019458	0.49224
MT4	56598961	56602869	14	4	1138870	0.019247	0.49232
PHB2	7074490	7079988	4	2	1138870	0.018998	0.49242
ARL6IP6	153574407	153617767	98	11	1138870	0.018887	0.49247
SERPINB13	61254223	61271873	21	4	1138870	0.018217	0.49273
KHDRBS2	62389865	62996132	1119	32	1137286	0.01784	0.49288
CBWD1	121041	188979	8	2	779888	0.017741	0.49292
NTRK2	87283466	87638505	848	52	1138870	0.017742	0.49292
KCNJ11	17407406	17410878	10	3	1138870	0.01772	0.49293
SLC6A7	149569520	149602351	135	20	1138870	0.017637	0.49296
ZNF433	12125547	12146556	22	2	1138870	0.01765	0.49296
TMEM178A	39892122	39945103	53	3	1138870	0.017436	0.49304
GPR116	46820249	46922680	200	28	1138870	0.017262	0.49311
UPP1	48128225	48148330	32	6	1138870	0.017221	0.49313
OR2T4	248524883	248525929	3	1	1138870	0.017208	0.49314
APPL1	57261765	57307496	64	8	1138870	0.017077	0.49319
DKK2	107842959	108204963	810	70	1138870	0.016791	0.4933
RIPK1	3064225	3115421	37	11	1071560	0.015922	0.49365
LYPD6B	149894621	150071776	520	30	1138870	0.015489	0.49382
SPATA9	94987885	95034415	115	11	1138870	0.015265	0.49391
TTC40	134621896	134756327	685	29	1138870	0.015039	0.494
CCDC170	151815165	151942328	496	36	1138870	0.014513	0.49421
HNRNPH3	70090931	70102948	20	4	1138870	0.014249	0.49432
ZDHHC17	77157368	77247476	290	12	1138870	0.013722	0.49453
RORC	151778547	151804348	29	6	1138870	0.013537	0.4946
ATP5J2	99046098	99063954	31	4	1138870	0.013521	0.49461
PCDHB13	140593509	140596993	7	2	1138870	0.013285	0.4947
RP11-315O6.2	102337986	102369532	93	11	1138870	0.012819	0.49489
CST1	23728190	23731905	25	4	1138870	0.012225	0.49512
ITGA10	145524891	145543868	9	2	941926	0.012189	0.49514
DDO	110712974	110736765	94	17	1138870	0.011792	0.4953
FAM117B	203499901	203634480	146	15	1138870	0.011755	0.49531
DEFB125	67891	77735	2	1	1138870	0.011702	0.49533
FBXW12	48413709	48442666	42	1	1138870	0.011677	0.49534
FAM129C	17634110	17664648	33	6	1138870	0.011525	0.4954
ARHGAP40	37230577	37279678	122	20	1138870	0.011523	0.4954
NUDT12	102884556	102898494	38	6	1138870	0.011179	0.49554
IL36B	113779668	113810444	91	9	1138870	0.010826	0.49568
CHMP2B	87276421	87304698	58	9	1138870	0.010713	0.49573
HRK	117293949	117319246	26	5	1138870	0.010711	0.49573
SLIRP	78174414	78227447	213	19	1138870	0.010565	0.49579
LAMC1	182992595	183114727	430	10	1138870	0.010431	0.49584
NAA40	63706431	63724800	26	3	1138870	0.0098319	0.49608
CDRT4	15339332	15406922	187	22	1138301	0.0093667	0.49626
SPIRE1	12446511	12658133	591	27	1138870	0.0093059	0.49629
THEM4	151846060	151882284	59	4	1138870	0.0092644	0.4963
TPST2	26921458	26992681	272	25	1138870	0.0091874	0.49633
OR4F6	102345902	102346876	1	1	779888	0.0091343	0.49636
LNP1	100120037	100175163	67	14	1138870	0.0086941	0.49653
SFXN2	104474295	104503249	45	10	1138870	0.0086886	0.49653
TMEM170A	75476952	75499395	47	6	1138870	0.0085128	0.4966
ZMAT3	178735011	178790067	102	10	1138870	0.0083721	0.49666
CATSPER4	26517052	26529459	65	10	1138870	0.0082585	0.49671
GPR179	36481413	36499730	12	3	340498	0.007804	0.49689
NDUFA7	8373490	8386280	33	3	1138870	0.0077669	0.4969
MYO1A	57422301	57444982	51	6	1138870	0.0071967	0.49713
MS4A2	59855734	59863444	23	3	1138870	0.0070001	0.49721
JUNB	12902310	12904124	1	1	1138870	0.0069935	0.49721
RPUSD2	40861499	40866659	10	3	1138870	0.0068163	0.49728
OR51V1	5220965	5221930	4	2	1138870	0.0067355	0.49731
C9orf47	91605778	91611055	9	3	1138870	0.0065468	0.49739
FUT4	94277017	94283063	8	4	1138870	0.0064505	0.49743
ITGB7	53585102	53601091	15	3	1138870	0.0062128	0.49752
GTF2A1L	48844937	48960287	429	37	1138870	0.0059441	0.49763
SART3	108916357	108955176	126	10	1138870	0.0058417	0.49767
CTSV	99794940	99801925	9	1	1138870	0.0056117	0.49776
PIKFYVE	209130991	209223475	249	10	1138870	0.005571	0.49778
ABCA2	139901686	139923367	31	6	1138870	0.0055198	0.4978
TOM1L2	17746828	17875736	150	3	1138870	0.0055031	0.4978
NDUFA7	8373167	8386263	34	3	1138870	0.0052873	0.49789
DEXI	11022748	11036317	17	5	1138870	0.0048694	0.49806
ATHL1	289135	296107	7	2	1138870	0.0047457	0.49811
LAD1	201342372	201368736	98	16	1138870	0.0046026	0.49816
RBAK-RBAKDN	5023349	5112852	311	15	1138870	0.0045786	0.49817
ZNF630	47842756	47931025	106	9	754271	0.0044802	0.49821
HIGD1B	42923721	42927848	13	4	1138870	0.0043883	0.49825
C1orf147	206664449	206671061	15	3	1138870	0.0042891	0.49829
MBNL1	151961617	152183569	314	19	1138870	0.0040062	0.4984
ZNF234	44645710	44663156	20	4	1138870	0.0036952	0.49853
THRSP	77774907	77779397	24	3	1138870	0.0035844	0.49857
CAPNS1	36630477	36641255	6	2	1138870	0.0033143	0.49868
KRT71	52937693	52946931	37	4	1138870	0.0031587	0.49874
MMP17	132312938	132336328	87	14	1138870	0.0028888	0.49885
EPHX1	225997794	226033260	103	27	1138870	0.0024368	0.49903
SP100	231280657	231408805	385	30	1138870	0.0021762	0.49913
PAQR3	79808281	79860592	121	5	1138870	0.0019941	0.4992
MAGEC3	140926102	140985618	16	2	1138870	0.0019276	0.49923
TRIM62	33611003	33647660	67	3	1138870	0.0018711	0.49925
CBFA2T2	32077881	32237842	57	7	1138870	0.0018862	0.49925
ADAM7	24298443	24384483	233	22	1138870	0.0016343	0.49935
TNFRSF21	47199268	47277641	120	19	1138870	0.0010783	0.49957
DICER1	95552565	95624347	85	11	1138870	0.00078556	0.49969
AL358113.1	71869331	71869642	1	1	1138870	0.00074196	0.4997
FBN1	48700503	48938046	336	11	1137802	0.00062867	0.49975
CCR4	32993066	32997841	8	2	1138870	0.00028186	0.49989
AP001024.1	107650219	107652316	10	4	1138870	5.5165e-06	0.5
UBR7	93673401	93695561	77	12	1138870	-0.00011902	0.50005
NR2C2AP	19312225	19314233	1	1	1138870	-0.00036597	0.50015
NHLRC2	115614420	115676953	41	8	1138870	-0.00054775	0.50022
RAB8B	63481668	63559981	166	20	1138870	-0.00065765	0.50026
TSEN2	12525931	12581122	205	12	1138870	-0.00086386	0.50034
TMOD1	100263462	100364030	251	37	1138870	-0.00097651	0.50039
APC	112043195	112181936	276	15	1136269	-0.0010366	0.50041
NDUFA1	119005450	119010625	19	2	1138870	-0.001318	0.50053
APOBR	28505970	28510291	1	1	779888	-0.0014839	0.50059
EMX1	73143389	73162020	1	1	1138870	-0.0016218	0.50065
DACT3	47150869	47164395	17	4	1138870	-0.0019635	0.50078
DSG4	28956740	28994875	73	7	1138870	-0.0021457	0.50086
HIGD1A	42798669	42846023	79	12	1138870	-0.002237	0.50089
C1orf61	156374042	156400493	24	7	1138870	-0.0031172	0.50124
DLK1	101192042	101201539	18	6	1138870	-0.0031668	0.50126
ARHGDIB	15094951	15114662	39	5	1138870	-0.0032331	0.50129
TFAP2D	50681541	50740701	10	4	1138870	-0.0035672	0.50142
MANEA	96025419	96057333	105	9	1138870	-0.0037005	0.50148
UTP3	71554196	71556267	3	2	1019209	-0.0039103	0.50156
LRRC32	76368568	76381791	25	6	1138870	-0.003978	0.50159
SNTG2	946554	1371385	1775	55	1138870	-0.0040222	0.5016
FAM192A	57186378	57220028	44	8	1138870	-0.0039993	0.5016
ARHGAP8	45098355	45258665	788	84	1138870	-0.0042201	0.50168
FAM58A	152853377	152865500	27	5	1138870	-0.0045488	0.50181
SLC29A1	44187242	44201888	18	7	1138870	-0.004705	0.50188
OR2F1	143657027	143658108	3	1	1138870	-0.0053643	0.50214
ITGAE	3617922	3704537	207	22	1130307	-0.0055736	0.50222
COL17A1	105791044	105845760	74	10	1138870	-0.0056128	0.50224
ZSCAN20	33938246	33962107	44	4	1138870	-0.0057091	0.50228
METTL2A	60501228	60527454	1	1	1138870	-0.0057227	0.50228
BTNL9	180467225	180488523	65	9	1138870	-0.0057297	0.50229
TXNDC5	7881483	8026646	572	49	1138870	-0.0057923	0.50231
LIMD1	45596886	45727830	466	26	1138870	-0.0060679	0.50242
YIPF7	44624086	44680573	225	14	1138870	-0.006402	0.50255
TNS1	218664512	218867718	396	55	1138870	-0.0065639	0.50262
AC109583.1	46927699	46930171	5	3	1138870	-0.0065855	0.50263
PLLP	57290004	57318599	84	10	1138870	-0.0066854	0.50267
ZSWIM6	60628100	60841997	265	14	1138870	-0.0067628	0.5027
TST	37406900	37415681	37	6	1138870	-0.0067877	0.50271
IZUMO3	24542950	24545944	7	2	1138870	-0.0069895	0.50279
PLEKHA5	19282648	19529334	569	26	1138870	-0.007055	0.50281
CPA5	129984630	130008571	93	12	1138870	-0.007208	0.50288
IL36A	113763038	113765621	6	2	1138870	-0.0073482	0.50293
CTD-2616J11.11	51853627	51871353	70	8	1138870	-0.0078295	0.50312
ALG11	52586534	52603800	27	6	1138870	-0.0079214	0.50316
MFAP5	8789942	8815484	56	2	1138870	-0.0079626	0.50318
GTF2B	89318615	89357627	83	4	1138870	-0.008037	0.50321
OR51B2	5344541	5345582	10	2	1138870	-0.008752	0.50349
CLCA1	86934051	86965972	116	22	1138870	-0.0088701	0.50354
COQ3	99817276	99842080	77	10	1138870	-0.0089849	0.50358
VKORC1L1	65338254	65424550	138	8	1133667	-0.0091212	0.50364
GCN1L1	120565007	120632513	47	5	1138870	-0.0091761	0.50366
MANBA	103552660	103682151	206	13	1138870	-0.0098266	0.50392
EIF5	103799881	103811362	19	4	1138870	-0.0098977	0.50395
USP38	144106070	144144983	71	6	1132314	-0.010052	0.50401
DNAH6	84743579	85046713	669	15	1138870	-0.010081	0.50402
PTAFR	28473677	28520447	39	6	1138870	-0.010297	0.50411
SLC30A7	101361632	101447309	99	8	1138870	-0.010544	0.50421
NDUFS4	52856463	52979168	372	21	1138870	-0.0106	0.50423
VGLL4	11597544	11762220	564	38	1138870	-0.010882	0.50434
PLEKHH1	68000018	68056329	156	27	1138870	-0.010905	0.50435
CPPED1	12756919	12897874	320	25	1138870	-0.010929	0.50436
SNRNP25	103010	107669	8	2	1138870	-0.010954	0.50437
LAG3	6881678	6887621	2	1	1138870	-0.011026	0.5044
PKN2	89149905	89301938	319	6	1138870	-0.011081	0.50442
IL8	74606223	74609433	4	1	1138870	-0.011261	0.50449
PLA2G4D	42359207	42386752	93	7	1138870	-0.011584	0.50462
FHL1	135229559	135293518	55	3	1138870	-0.011716	0.50467
C4BPA	207277607	207318317	81	12	1138870	-0.012618	0.50503
ZNF512B	62588055	62680113	104	5	1138870	-0.012757	0.50509
C1orf68	152691998	152692905	7	2	1138870	-0.012845	0.50512
UNC13A	17712137	17799401	148	30	1136444	-0.012988	0.50518
MBL2	54525140	54531460	32	8	1138870	-0.013016	0.50519
KIAA2022	73952684	74145282	112	4	1138870	-0.014084	0.50562
PFKP	3108525	3179904	485	51	1138870	-0.014334	0.50572
ALKBH3	43902361	43941816	129	12	1138870	-0.014348	0.50572
SMNDC1	112050488	112064709	27	6	1138870	-0.014369	0.50573
PRR5-ARHGAP8	45098113	45258586	785	83	1138870	-0.014524	0.50579
APBA2	29129629	29410518	472	17	1125931	-0.014575	0.50581
RP1-27O5.3	32930658	33066393	20	3	1138870	-0.014786	0.5059
CENPJ	25457171	25497018	86	11	1138870	-0.015247	0.50608
OSBPL1A	21742008	21977844	422	49	1138870	-0.01539	0.50614
FOXJ1	74132414	74137380	7	2	1138870	-0.015537	0.5062
RAB3C	57878048	58155213	818	51	1138870	-0.015627	0.50623
ITFG3	299546	319942	46	4	1138870	-0.015791	0.5063
NCAPH	97001525	97039583	29	4	1138870	-0.015827	0.50631
ZNF74	20748405	20762745	44	4	1138870	-0.015896	0.50634
LTK	41795836	41806085	20	4	1138870	-0.01598	0.50638
HSBP1	83841448	83853342	43	9	1138870	-0.016289	0.5065
CLDN12	90013035	90142716	378	31	1138870	-0.016313	0.50651
DLK2	43418090	43424370	11	3	1138870	-0.01639	0.50654
ENGASE	77071021	77084681	57	8	1138870	-0.016568	0.50661
PACSIN3	47199076	47207994	18	5	1138870	-0.016595	0.50662
MPHOSPH6	82181403	82203831	207	11	1138870	-0.01672	0.50667
BMP6	7727030	7881655	494	57	1138870	-0.017236	0.50688
EFCAB11	90261013	90421121	419	29	1138870	-0.017535	0.507
MIPOL1	37667118	38021566	578	13	1138870	-0.017707	0.50706
ATXN7L3B	74931551	74935223	7	3	1138870	-0.017732	0.50707
PARP11	3900213	3982608	227	21	1138870	-0.017922	0.50715
PRDX1	45976708	45988719	35	4	1138870	-0.017991	0.50718
TRIM9	51441980	51562779	488	42	1138870	-0.017996	0.50718
FAF2	175874629	175937075	72	9	1138870	-0.018011	0.50719
ITPKA	41785591	41795747	18	3	1138870	-0.018042	0.5072
HERPUD2	35672269	35735181	126	11	1138870	-0.018079	0.50721
KRT39	39114669	39123144	24	4	1138870	-0.018102	0.50722
SERPINB4	61304493	61311532	5	1	1138870	-0.018136	0.50723
RP11-446E24.4	54606897	54665746	137	21	1138870	-0.018454	0.50736
SEC23IP	121652223	121702014	162	11	1138870	-0.018603	0.50742
MUSK	113431051	113563859	394	42	1138870	-0.018654	0.50744
LRR1	50065415	50081390	44	3	1138870	-0.019039	0.50759
THAP2	72056789	72074419	21	4	1138870	-0.01918	0.50765
CEACAM7	42177235	42210895	70	5	1138870	-0.019385	0.50773
TENC1	53440753	53458156	16	4	1138870	-0.019686	0.50785
PDCL3	101179152	101193197	40	5	1138870	-0.019778	0.50789
FAM13B	137273649	137387650	213	13	1138870	-0.020096	0.50802
ZNF519	14057456	14132489	136	14	1138870	-0.020164	0.50804
EIF3J	44829255	44855227	27	2	1138870	-0.020714	0.50826
MAF	79619740	79634611	38	11	1138870	-0.020761	0.50828
ATP1A3	42470734	42501649	6	3	1138870	-0.02076	0.50828
FAM96B	66965959	66968326	3	2	1138870	-0.020805	0.5083
DVL1	1270656	1284730	3	1	843453	-0.020964	0.50836
KIAA0753	6481468	6544247	159	12	1138870	-0.021032	0.50839
RAB28	13362978	13485989	329	8	1138870	-0.021326	0.50851
TMEM223	62539101	62559493	23	5	1138870	-0.021602	0.50862
SBK3	56052023	56056909	11	3	1138870	-0.021724	0.50867
NFKBIZ	101546835	101579866	23	8	1138870	-0.02192	0.50874
C1orf195	15490840	15497813	24	6	1138870	-0.022122	0.50882
CLIC5	45868045	46048132	453	43	1138870	-0.022277	0.50889
CPQ	97657455	98161882	697	41	1138870	-0.022674	0.50904
SLC51B	65337708	65345734	12	3	1138870	-0.022788	0.50909
EEF1A1	74225473	74233520	18	4	1138870	-0.02305	0.50919
SCRN2	45915058	45918699	10	5	1138870	-0.023337	0.50931
CTIF	46065417	46389588	983	112	1138870	-0.023329	0.50931
PAICS	57301907	57327534	56	6	1138870	-0.023574	0.5094
AUNIP	26158414	26185903	61	2	1132985	-0.023604	0.50942
PPP2CB	30631973	30671830	92	8	1138870	-0.023677	0.50944
RHBDD3	29655841	29664198	9	4	1138870	-0.024016	0.50958
COMMD5	146066427	146079121	32	2	1138870	-0.02483	0.5099
STXBP1	130374544	130457460	65	9	1138870	-0.025101	0.51001
IFNA1	21440440	21441315	3	2	1138870	-0.025145	0.51003
AC021218.2	155755326	155759037	6	2	1138870	-0.025283	0.51009
XRCC5	216972187	217071026	214	21	1138870	-0.025857	0.51031
WDR5B	122130715	122134882	6	2	1138870	-0.025883	0.51032
NWD1	16830787	16928774	158	14	1138870	-0.025939	0.51035
FAM188B	30811033	30932002	426	27	1138870	-0.026022	0.51038
PPP2R5E	63838075	64010092	381	17	1138870	-0.02622	0.51046
FGA	155504278	155511918	10	5	1138870	-0.026286	0.51049
KRTAP5-9	71259466	71260653	1	1	1138870	-0.026448	0.51055
NFYB	104510855	104532067	40	9	1138870	-0.027104	0.51081
PLXND1	129274018	129325661	121	11	1138870	-0.02729	0.51089
TICAM1	4815944	4831716	48	10	1138870	-0.027412	0.51093
WFS1	6271576	6304992	145	7	1138870	-0.027417	0.51094
GABRE	151121596	151143152	22	2	1134031	-0.027608	0.51101
NCR2	41303393	41318625	62	8	1138870	-0.028025	0.51118
KMT2A	118307205	118397539	70	6	1138870	-0.028128	0.51122
HOXB4	46652875	46657473	7	3	1138870	-0.02832	0.5113
COG4	70514471	70557468	30	4	1138870	-0.028515	0.51137
CR1	207669492	207813992	213	20	1138870	-0.02859	0.5114
SLC25A17	41165634	41215403	49	4	1138870	-0.028999	0.51157
TIPARP	156391024	156424559	50	7	1138870	-0.02968	0.51184
LDHAL6B	59499042	59500705	13	3	1138870	-0.029861	0.51191
TTC23L	34838938	34899561	159	26	1138870	-0.03035	0.51211
OR5A1	59210617	59211667	6	2	1138870	-0.03042	0.51213
LRTM1	54952264	55001115	111	13	1138870	-0.030937	0.51234
TTC39C	21572737	21715574	325	31	1138870	-0.030966	0.51235
MCM6	136597196	136633996	13	2	1138870	-0.030993	0.51236
FAM98B	38746328	38779911	116	12	1138870	-0.03101	0.51237
KBTBD2	32907784	32933743	53	7	1138870	-0.03118	0.51244
CASP1	104896170	104972158	187	12	1138870	-0.031179	0.51244
HIST1H4L	27840926	27841289	1	1	1138870	-0.031591	0.5126
RHOXF2B	119205848	119211707	2	1	1138870	-0.031755	0.51267
SHROOM1	132157833	132166590	5	1	1138870	-0.031784	0.51268
ZNF785	30585061	30597092	1	1	1138870	-0.03184	0.5127
SMAD7	46446223	46477081	91	19	1138870	-0.032039	0.51278
TBC1D23	99979844	100044095	93	9	1138870	-0.032244	0.51286
ARSK	94890778	94940768	51	6	1138870	-0.032529	0.51297
ANAPC10	145888264	146019693	87	9	1138870	-0.032576	0.51299
OR52B1P	6173006	6173818	2	1	1138870	-0.03256	0.51299
CD300LF	72690452	72709117	16	3	1138870	-0.032664	0.51303
TSPAN1	46640745	46651630	10	3	1138870	-0.032853	0.5131
KLHDC8A	205305220	205326218	101	15	1138870	-0.033187	0.51324
VSIG10L	51834790	51845378	23	4	1138870	-0.033306	0.51328
CCDC149	24807739	24981826	493	35	1138870	-0.033324	0.51329
ZNF282	148892577	148923339	89	11	1138870	-0.033339	0.5133
T	166571144	166582188	51	8	1138870	-0.033404	0.51332
PROSC	37620111	37637283	4	2	1138870	-0.033388	0.51332
KCNRG	50589390	50595058	12	3	1138870	-0.033493	0.51336
LRRN4	6021424	6034695	44	6	1138870	-0.0338	0.51348
MYNN	169490619	169507504	16	3	1138870	-0.033818	0.51349
RPL35A	197676858	197683481	14	2	1138870	-0.033836	0.5135
NAPG	10525902	10552758	59	4	1138870	-0.033857	0.5135
KRBA2	8271955	8280029	19	4	1138870	-0.033964	0.51355
SLC15A4	129277739	129308528	112	8	1138870	-0.03466	0.51382
SNRPE	203830731	203839678	32	4	1138870	-0.034688	0.51384
UBE2K	39699664	39784412	226	15	1138870	-0.034692	0.51384
FAM205A	34723052	34729464	26	5	1138870	-0.034718	0.51385
ASAH1	17913934	17942494	187	14	1138870	-0.034858	0.5139
FGFR3	1795034	1810599	4	1	1138870	-0.035015	0.51397
INTS9	28625178	28747759	204	15	1138870	-0.035398	0.51412
C19orf69	41949063	41950670	3	2	1138870	-0.035448	0.51414
SMTN	31460091	31500743	141	15	1138870	-0.035631	0.51421
XPC	14186647	14220283	69	12	1138870	-0.035816	0.51429
TMEM88	7758383	7759417	1	1	1138870	-0.03592	0.51433
OR6B3	240984494	240985489	1	1	1138870	-0.036038	0.51437
KCNJ8	21917889	21928515	2	1	1138870	-0.036063	0.51438
RNF214	117103341	117157161	124	13	1138870	-0.036359	0.5145
NUP210	13357737	13461809	293	14	1138870	-0.03638	0.51451
HOXC5	54426637	54429142	3	1	1138870	-0.036432	0.51453
RP11-1021N1.1	15489611	15609205	148	16	1138870	-0.036643	0.51462
ITGA7	56078352	56109827	49	4	1138870	-0.036812	0.51468
CORO7-PAM16	4390252	4470495	122	12	1138870	-0.037356	0.5149
TNK1	7283853	7293093	33	8	1138870	-0.037743	0.51505
KIF20B	91461367	91534700	185	5	1138870	-0.037831	0.51509
TMCO5A	38214140	38259925	79	8	1138870	-0.037881	0.51511
CELA2B	15792404	15817895	73	10	1138870	-0.038394	0.51531
DUSP21	44703249	44704130	1	1	1138870	-0.038393	0.51531
CD99	2609220	2659350	54	8	999672	-0.039092	0.51559
INTU	128544426	128647892	181	16	1138870	-0.039302	0.51568
SLC22A13	38307303	38319806	18	3	1138870	-0.039363	0.5157
IRAK3	66582659	66648402	88	11	1138870	-0.039363	0.5157
ESAM	124622026	124632186	11	3	1138870	-0.039406	0.51572
HSD3B1	120049821	120057681	6	1	1138870	-0.039442	0.51573
MRPL32	42971799	42988557	53	6	1138870	-0.040302	0.51607
ST8SIA1	22216707	22589975	957	50	1138870	-0.040413	0.51612
LSM7	2321516	2328619	29	6	1138870	-0.040448	0.51613
MYC	128747680	128753674	9	4	1138870	-0.040496	0.51615
WDR31	116075502	116102578	61	11	1138870	-0.040621	0.5162
RBM28	127937738	127983962	46	7	1138870	-0.040636	0.51621
ZDHHC22	77597613	77609077	21	7	1138870	-0.040754	0.51625
RFK	79000433	79009433	31	7	1138870	-0.041164	0.51642
GJA8	147374946	147381393	23	5	1138870	-0.041432	0.51652
STAC	36421836	36589499	653	34	1138870	-0.041543	0.51657
BLVRB	40953696	40971747	53	8	1138870	-0.041651	0.51661
OR5B3	58169937	58170882	8	1	1138870	-0.04173	0.51664
TSG101	18489883	18548779	137	11	1138870	-0.041797	0.51667
GABRQ	151806637	151825999	6	1	1138870	-0.04198	0.51674
DBT	100652475	100715390	128	9	1138870	-0.042143	0.51681
KRT81	52679697	52685318	13	3	1138870	-0.042426	0.51692
IL17RB	53880607	53899827	51	8	1138870	-0.042494	0.51695
AP3B1	77296349	77590579	623	18	1138870	-0.042631	0.517
AC012215.1	35649365	35653384	1	1	1138870	-0.042643	0.51701
APOC1	45417504	45422606	7	3	1138870	-0.042707	0.51703
CD3EAP	45909467	45914024	19	4	1138870	-0.042767	0.51706
WDR81	1619817	1641893	20	4	1138870	-0.043241	0.51725
LURAP1L	12775020	12822130	104	15	1138870	-0.043527	0.51736
CASC4	44580927	44707956	145	3	1138870	-0.043526	0.51736
EVPL	74000583	74023533	52	9	1138870	-0.043613	0.51739
IL37	113670548	113676459	43	3	1138870	-0.043626	0.5174
KRT75	52817854	52828309	29	5	1138870	-0.043635	0.5174
CEND1	787104	790123	4	2	1138870	-0.043653	0.51741
ZC3H18	88636789	88698374	204	26	1138870	-0.043739	0.51744
FOXA2	22561643	22566093	5	1	1138870	-0.044039	0.51756
MMP25	3096682	3110727	17	3	1138870	-0.044076	0.51758
SSUH2	8661086	8786726	146	31	1138870	-0.044254	0.51765
UBE2J2	1189289	1209265	29	5	1108310	-0.044427	0.51772
ZC3H8	112969102	113012713	49	6	1138870	-0.044552	0.51777
SYT8	1848709	1858751	11	2	1138870	-0.045121	0.51799
CARD11	2945775	3083579	400	48	1138870	-0.045142	0.518
FOPNL	15959577	15982482	177	5	1138870	-0.045447	0.51812
WDR11	122610687	122669036	227	10	1138870	-0.045866	0.51829
UQCR11	1597171	1605480	1	1	1138870	-0.045895	0.5183
ZNF583	56909335	56947404	62	7	1138870	-0.045913	0.51831
ARMC12	35704809	35716856	27	5	1138870	-0.045963	0.51833
ZNF92	64838712	64866038	73	6	1131036	-0.046036	0.51836
AKR1C1	4934796	5025475	377	21	1138870	-0.04608	0.51838
KLC2	66024765	66035331	12	3	1138870	-0.046199	0.51842
CYB5R1	202930997	202936408	10	3	1138870	-0.046308	0.51847
MSI1	120779133	120806983	54	6	1138870	-0.0465	0.51854
UBALD2	74261283	74267375	17	5	1138870	-0.046487	0.51854
RIMKLB	8834196	8935691	62	7	1138870	-0.046558	0.51857
FAM118B	126081309	126132881	109	16	1138870	-0.046643	0.5186
TMEM65	125324231	125384933	118	11	1138870	-0.046914	0.51871
KIAA1644	44639547	44708731	152	24	1136508	-0.046975	0.51873
SLC31A1	115983808	116028674	129	16	1138870	-0.047056	0.51877
SPINK4	33218363	33248565	89	6	1138870	-0.047208	0.51883
RP11-553A10.1	110607231	110612323	10	3	1138870	-0.0475	0.51894
DLL3	39989535	39999121	28	3	1138870	-0.047666	0.51901
RPS25	118886422	118889401	11	1	1138870	-0.048203	0.51922
MPHOSPH10	71357444	71377231	58	4	1138870	-0.048356	0.51928
AP000769.1	65222728	65234028	26	3	1138870	-0.048503	0.51934
PPP4R1L	56806188	56884495	200	14	1138870	-0.048583	0.51937
CXCL16	4636821	4643217	26	4	1138870	-0.048763	0.51945
AC004381.6	20817751	20860987	42	7	1138870	-0.048805	0.51946
IFI27L2	94594116	94596590	5	3	1138870	-0.049049	0.51956
RNF187	228674762	228683467	23	7	1138870	-0.049097	0.51958
PANK1	91342745	91405215	244	24	1138870	-0.049266	0.51965
NEURL2	44517264	44519926	3	1	1138870	-0.049461	0.51972
NOL6	33461439	33473928	27	7	1138870	-0.049582	0.51977
FAM45A	120863598	120897496	78	2	1138870	-0.04964	0.5198
PCSK9	55505221	55530525	71	12	1138870	-0.049679	0.51981
NUSAP1	41624892	41673248	83	9	1138870	-0.049743	0.51984
TMEM105	79285074	79304474	50	4	1138870	-0.049752	0.51984
C9orf69	139006427	139010731	1	1	1138870	-0.050294	0.52006
AC023632.1	95558771	95560630	11	3	1138870	-0.050531	0.52015
SSR1	7268539	7347679	390	21	1138870	-0.05066	0.5202
RARA	38465444	38513094	49	6	1138870	-0.050741	0.52023
SPDYC	64937625	64940715	4	2	1138870	-0.050791	0.52025
ATG10	81267844	81572676	456	30	1138870	-0.050937	0.52031
LIMK1	73497263	73536855	12	2	1138870	-0.051044	0.52035
AIMP2	6048876	6063465	70	13	1138870	-0.052051	0.52076
FAM227B	49619159	49913128	826	22	1138870	-0.052675	0.521
IL10RA	117857063	117872196	36	6	1138870	-0.053056	0.52116
GPR3	27719148	27722318	1	1	1138870	-0.053324	0.52126
MAFK	1570350	1582679	24	2	1138870	-0.053401	0.52129
OR2D2	6912721	6913830	3	2	1138870	-0.05346	0.52132
GAK	843064	926161	333	27	1138870	-0.053485	0.52133
UTP11L	38474930	38490496	17	5	1138870	-0.053559	0.52136
MAST3	18208603	18262502	195	17	1138870	-0.053585	0.52137
TMEM200B	29445940	29450447	10	3	1138870	-0.053706	0.52142
PET100	7694623	7696842	4	1	1138870	-0.053762	0.52144
MMACHC	45965725	45976739	14	3	1138870	-0.05403	0.52154
KDELC1	103436631	103451357	37	5	1138870	-0.054309	0.52166
CCSER2	86088342	86278273	553	20	1138870	-0.054439	0.52171
OR13G1	247835320	247836365	7	2	1138870	-0.054839	0.52187
SFTA2	30899130	30899952	9	3	1138870	-0.054867	0.52188
CHRNG	233404437	233411113	10	3	1138870	-0.054896	0.52189
WBSCR16	74441226	74490064	1	1	252620	-0.055106	0.52197
OR4C13	49973943	49974971	1	1	1138870	-0.055154	0.52199
ZNF366	71738479	71803554	166	18	1138870	-0.055165	0.522
SCGB1D2	62009682	62012280	9	4	1138870	-0.055228	0.52202
MUM1	1285890	1378430	84	15	991631	-0.055339	0.52207
SLITRK1	84451344	84456528	5	3	1138870	-0.055548	0.52215
GIT1	27900487	27921072	23	5	1138870	-0.055906	0.52229
TMTC3	88536073	88593664	75	4	1138870	-0.056123	0.52238
SLC12A7	1050499	1112150	129	16	1138045	-0.056267	0.52244
HIST1H2BL	27775257	27775709	2	1	1138870	-0.056323	0.52246
POMGNT2	43120724	43147568	47	9	1138870	-0.056466	0.52251
SOCS7	36508111	36556019	23	1	275545	-0.056535	0.52254
GDF2	48413092	48416853	3	2	1138870	-0.056708	0.52261
SDCBP	59465483	59495419	70	6	1138870	-0.057123	0.52278
ARL6IP1	18802991	18813000	8	1	1138870	-0.057193	0.5228
NME6	48334754	48343175	15	2	1138870	-0.057646	0.52298
CCL5	34198495	34207797	16	3	1138870	-0.057657	0.52299
RAD51AP1	4647950	4669214	25	4	1138870	-0.057947	0.5231
CDCA5	64833772	64851636	39	10	1138870	-0.058075	0.52316
EHMT2	31847536	31865464	53	20	1138870	-0.058356	0.52327
SLC17A8	100750857	100815837	148	21	1138870	-0.058681	0.5234
LIPI	15481134	15583166	389	17	1138870	-0.058767	0.52343
TMEM39A	119148347	119187677	98	12	1138870	-0.059304	0.52364
POU2F3	120107349	120190653	178	23	1138870	-0.059476	0.52371
SLC30A10	219858769	220131989	710	32	1138870	-0.059592	0.52376
SEPN1	26126667	26144713	34	2	1138870	-0.059676	0.52379
AP002884.3	112041253	112071394	64	9	1138870	-0.059996	0.52392
ATP11A	113344643	113541482	490	35	1138870	-0.060156	0.52398
POLA2	65029233	65073060	41	6	1138870	-0.060167	0.52399
RHOF	122215664	122241309	48	4	1138870	-0.060212	0.52401
CSPG4	75966663	76005189	53	6	1138870	-0.0605	0.52412
NOBOX	144094333	144107320	32	3	1138870	-0.060765	0.52423
NSUN6	18834490	18940551	439	18	1138870	-0.060925	0.52429
MRPL14	44081194	44095194	38	7	1138870	-0.06134	0.52446
C2orf83	228474806	228498036	186	18	1138870	-0.061556	0.52454
TJAP1	43445261	43474294	50	4	1138870	-0.061845	0.52466
UBR2	42531800	42661242	185	15	1138870	-0.062398	0.52488
TMED7	114949205	114968689	30	5	1138870	-0.062422	0.52489
ETFA	76507696	76603813	176	10	1138870	-0.062422	0.52489
FCAMR	207131310	207143970	35	4	1138870	-0.062531	0.52493
SAMD1	14198652	14201848	1	1	1138870	-0.062584	0.52495
LPCAT2	55542910	55620582	183	12	1138870	-0.062724	0.52501
PBLD	70042417	70092806	164	9	1138870	-0.062821	0.52505
NPRL3	134273	188859	87	9	1138870	-0.062849	0.52506
VWC2	49813257	49961546	199	30	1138870	-0.063539	0.52533
PAPOLA	96967770	97033448	21	1	1138870	-0.063584	0.52535
ERI2	20791515	20911671	141	12	1138870	-0.063609	0.52536
KDM5C	53220503	53254604	3	1	843453	-0.064077	0.52555
SIRT2	39369197	39390502	30	7	1138870	-0.064969	0.5259
TMEM59	54497347	54519177	32	7	1138870	-0.065121	0.52596
BPTF	65821640	65980494	201	4	1120173	-0.065939	0.52629
IRGM	150226085	150280298	191	6	1138870	-0.066001	0.52631
SNRNP40	31732417	31769662	90	5	1138870	-0.06616	0.52637
C19orf66	10196798	10203928	1	1	1138870	-0.066329	0.52644
SLC25A1	19163095	19166343	6	2	1138870	-0.066468	0.5265
MPLKIP	40165622	40174258	8	3	1138870	-0.066596	0.52655
SCN11A	38887260	38992052	246	22	1138870	-0.066652	0.52657
RALGDS	135973107	136039301	146	20	1138870	-0.067094	0.52675
SLC35G6	7384721	7386383	7	2	1138870	-0.067392	0.52687
MBLAC1	99724317	99726118	2	1	1138870	-0.067553	0.52693
KRBOX1	42850975	42984284	273	22	1138870	-0.067717	0.52699
CCNE1	30302805	30315215	17	5	1138870	-0.067759	0.52701
PSMA4	78832747	78841604	24	2	1138870	-0.06805	0.52713
FAM180A	135413096	135433594	48	8	1138870	-0.068744	0.5274
GDAP1	75233365	75401107	365	21	1138870	-0.069759	0.52781
ZNF232	5008836	5026411	42	11	1138870	-0.069932	0.52788
UTP14A	129040097	129063737	14	1	1138870	-0.070154	0.52796
GPR137	64037534	64056972	21	8	1138870	-0.070371	0.52805
GLIPR1L1	75728419	75764340	61	7	1138870	-0.070523	0.52811
RNF146	127587755	127609712	41	6	1138870	-0.070585	0.52814
AC004817.1	71683031	71683462	1	1	1138870	-0.070824	0.52823
STAG2	123094062	123556514	518	42	1138870	-0.070851	0.52824
OTUD4	146031990	146101313	31	6	1138870	-0.070936	0.52828
TMEM68	56608983	56685966	187	16	1138870	-0.07111	0.52835
DYNC2LI1	44001178	44037149	124	9	1138870	-0.071238	0.5284
KIR3DL2	55361898	55378662	13	2	947296	-0.071325	0.52843
GADD45A	68150744	68154021	7	2	1138870	-0.071451	0.52848
SP6	45922279	45933240	32	6	1138870	-0.072035	0.52871
TMED9	177019159	177023125	4	2	1138870	-0.072044	0.52872
TMEM63B	44094651	44123256	102	15	1138870	-0.072126	0.52875
RTCA	100731763	100758325	54	4	1138870	-0.072404	0.52886
OVOL3	36602104	36604613	5	2	1138870	-0.072476	0.52889
TOMM7	22852251	22862470	64	8	1138870	-0.072587	0.52893
RGS10	121259340	121302220	125	18	1138870	-0.07265	0.52896
HPR	72088522	72111145	61	11	1138870	-0.072682	0.52897
AL592284.1	144339738	144521058	2	1	252620	-0.072725	0.52899
DMBX1	46972668	46979898	19	5	1138870	-0.073191	0.52917
AL161915.1	54569968	54571750	4	2	1138870	-0.073343	0.52923
PFKFB3	6186881	6277495	129	27	1132000	-0.073388	0.52925
KRT72	52979373	52995322	73	11	1138870	-0.073382	0.52925
TAAR2	132938161	132945414	22	6	1138870	-0.073855	0.52944
PPA2	106290234	106395238	388	18	1138870	-0.073879	0.52945
ITFG1	47188298	47498060	191	7	1138870	-0.073916	0.52946
OR2Y1	180166042	180167099	3	1	1138870	-0.074135	0.52955
RGL2	33259431	33267101	10	2	1138870	-0.074192	0.52957
GNGT2	47280153	47287936	23	6	1138870	-0.074347	0.52963
SLFN13	33762115	33775856	34	7	1138870	-0.074512	0.5297
PRSS45	46783582	46854048	117	7	1138870	-0.074535	0.52971
PDE4C	18318771	18366229	114	11	1138870	-0.075552	0.53011
ACTC1	35080297	35088340	6	3	1138870	-0.0758	0.53021
ZWINT	58116989	58121036	7	3	1138870	-0.076315	0.53042
CYB5A	71920530	71959251	104	6	1138870	-0.07635	0.53043
HRH1	11178779	11305243	277	27	1138870	-0.076539	0.53051
DOCK8	214854	465259	1247	62	1138870	-0.076593	0.53053
UBE2A	118708501	118718381	7	2	1138870	-0.076672	0.53056
SUCLG1	84650647	84687169	84	7	1138870	-0.077118	0.53074
DPH3	16299485	16306479	23	4	1138870	-0.077335	0.53082
GALP	56687389	56697144	24	5	1138870	-0.077377	0.53084
C2CD2	43305221	43373999	214	45	1138870	-0.077488	0.53088
H2AFJ	14927270	14930936	11	5	1138870	-0.077765	0.53099
NKTR	42642106	42690227	111	10	1138870	-0.078296	0.5312
XG	2670091	2734539	47	5	821554	-0.07855	0.5313
SYN3	32908539	33454358	1613	100	1138870	-0.078725	0.53137
GEMIN2	39583427	39606177	63	11	1138870	-0.079054	0.53151
COLGALT1	17666403	17693971	42	7	1138870	-0.079481	0.53167
PIK3R3	46505812	46642160	216	15	1138870	-0.079545	0.5317
FAM162B	117073363	117086886	39	8	1138870	-0.07959	0.53172
PSMC4	40476912	40487348	24	4	1138870	-0.079621	0.53173
POLR3C	145592605	145611025	5	1	1138870	-0.080145	0.53194
EFCAB4B	3715799	3873985	618	56	1138870	-0.080149	0.53194
ZNF724P	23404401	23433192	66	5	1138870	-0.080283	0.53199
ZNF449	134478721	134497077	13	4	1138870	-0.080305	0.532
ZBTB6	125670335	125675609	8	3	1138870	-0.080318	0.53201
TMEM200A	130686879	130764208	228	19	1138870	-0.080368	0.53203
PSME4	54091204	54197977	280	15	1138870	-0.080561	0.5321
FAM211B	24981588	24989175	7	2	1012263	-0.080687	0.53215
DAO	109252708	109294819	82	12	1138870	-0.080692	0.53216
PLBD1	14656595	14721283	121	15	1138870	-0.081282	0.53239
LGALS7	39261611	39264132	1	1	1138870	-0.081327	0.53241
GALNT7	174089904	174245118	236	24	1138870	-0.081506	0.53248
SARS2	39405906	39440495	75	7	1138870	-0.081708	0.53256
CTC-360G5.8	39406044	39440495	75	7	1138870	-0.081708	0.53256
NIPA2	23004684	23034427	78	11	513950	-0.08214	0.53273
COPG1	128968449	128996614	37	2	1138870	-0.082174	0.53275
TOP2B	25639475	25706398	55	5	1138870	-0.082385	0.53283
HLA-DQB1	32627244	32636160	159	13	829044	-0.082387	0.53283
PZP	9301436	9360966	150	19	1138870	-0.082384	0.53283
MAGEH1	55478538	55479998	1	1	1138870	-0.082529	0.53289
AKR1C4	5237425	5260912	114	9	1138870	-0.082959	0.53306
OR6T1	123813492	123814580	4	1	1138870	-0.083048	0.53309
ZNF14	19821280	19843906	60	8	1138870	-0.083127	0.53312
HLA-DRA	32407619	32412823	61	9	1138870	-0.083305	0.5332
PON1	94926988	95025673	195	31	1138870	-0.083495	0.53327
TVP23C-CDRT4	15339338	15466875	341	23	1138558	-0.083599	0.53331
PMFBP1	72146056	72210777	137	17	1138870	-0.083792	0.53339
PON2	95034175	95064510	92	12	1138870	-0.084156	0.53353
AGO2	141541264	141645718	280	28	1138870	-0.08418	0.53354
MAGEC2	141290131	141293076	4	2	1138870	-0.084205	0.53355
CISD2	103790135	103810399	34	3	1138870	-0.084258	0.53357
COX4I2	30225691	30232809	10	1	1138870	-0.08428	0.53358
MEST	130126012	130146133	38	8	1138870	-0.084298	0.53359
PDXK	45138975	45182188	119	20	1138870	-0.084402	0.53363
REEP1	86441116	86565206	390	15	1138870	-0.084612	0.53372
RHOU	228870824	228882416	40	5	1138870	-0.084703	0.53375
GNG2	52292913	52446060	595	55	1138870	-0.084777	0.53378
ASMTL	1522032	1572655	4	2	516254	-0.084953	0.53385
BOLA3	74362525	74375121	26	3	1138870	-0.085041	0.53389
FCF1	75179847	75203394	18	4	1138870	-0.085338	0.534
DNAJA1	33025209	33039905	27	4	1138870	-0.086276	0.53438
IL16	81451916	81605104	366	23	1138870	-0.086306	0.53439
ZNF273	64330550	64391344	186	9	1138870	-0.086515	0.53447
CD1A	158223927	158228059	13	4	1138870	-0.086743	0.53456
CPA6	68334360	68658620	763	49	1138870	-0.086738	0.53456
MOGAT1	223536505	223574649	129	20	1138870	-0.086758	0.53457
SYCE1	135367404	135382876	91	2	1138870	-0.086786	0.53458
TTC31	74710200	74722013	5	1	1138870	-0.086821	0.53459
XRN2	21283942	21370463	151	11	1138870	-0.087175	0.53473
VDR	48235320	48336831	241	27	1138870	-0.087316	0.53479
ZMYND19	140476531	140484942	11	1	1138870	-0.087856	0.535
IGDCC3	65619465	65670378	83	13	1138870	-0.088132	0.53511
ERLEC1	54014181	54045956	65	10	1138870	-0.088264	0.53517
LHX1	35294084	35301917	12	3	1065016	-0.088379	0.53521
FRMD3	85857905	86153461	1139	69	1138870	-0.088391	0.53522
AL138764.1	13350145	13350447	1	1	1138870	-0.088406	0.53522
ZNF451	56951642	57035105	75	4	1138870	-0.088554	0.53528
IL1A	113531492	113542167	28	4	1138870	-0.088723	0.53535
CCDC114	48799714	48825151	81	7	1138870	-0.088891	0.53542
CDR2	22357257	22448486	11	4	1040966	-0.089024	0.53547
RBBP8NL	60985293	61002589	49	10	1138870	-0.089394	0.53562
LGSN	63985856	64029882	26	6	1138870	-0.089456	0.53564
PNISR	99845927	99873207	48	7	1138870	-0.0896	0.5357
C14orf39	60863187	60982261	219	10	1138870	-0.089778	0.53577
PCBD1	72642037	72648541	22	9	1138870	-0.090031	0.53587
RPS15A	18792617	18801705	4	1	1138870	-0.090444	0.53603
DKFZP667F0711	6392278	6394723	3	1	1138870	-0.090572	0.53608
FZD4	86656721	86666433	18	4	1138870	-0.090825	0.53618
GSAP	76940068	77045717	312	21	1138870	-0.090845	0.53619
CCR10	40830907	40835935	6	1	1138870	-0.091149	0.53631
EBP	48379546	48387104	6	2	1138870	-0.091164	0.53632
CCDC159	11455360	11465620	12	2	1138870	-0.091249	0.53635
ADH1A	100197524	100212185	30	6	1138870	-0.091445	0.53643
PEX13	61244360	61279125	59	13	1138870	-0.091539	0.53647
RAD21L1	1206700	1277065	142	15	1138870	-0.092002	0.53665
C2orf42	70377012	70475747	173	11	1138870	-0.092274	0.53676
CMPK1	47799469	47844511	98	7	1138870	-0.092292	0.53677
PIAS4	4007644	4039384	84	6	1138870	-0.092544	0.53687
HIATL1	97136833	97223324	268	13	1138870	-0.092688	0.53692
ALDOB	104182860	104198105	44	7	1138870	-0.092741	0.53695
LRRC52	165513244	165533198	78	12	1138870	-0.092925	0.53702
SMARCC2	56556767	56583351	10	2	1138870	-0.093013	0.53705
RNF219	79188426	79233314	90	7	1138870	-0.093362	0.53719
INMT-FAM188B	30791753	30931696	487	30	1138870	-0.093792	0.53736
SYNGR3	2039661	2044276	5	1	1138870	-0.093808	0.53737
CLEC9A	10183276	10218565	47	5	1138870	-0.093861	0.53739
USP33	78161672	78225537	79	14	1138870	-0.093919	0.53741
MROH2A	234684370	234742069	206	39	1138870	-0.094079	0.53748
CACTIN	3610639	3626813	57	6	1138870	-0.094116	0.53749
CT45A6	134962849	134971244	1	1	252620	-0.094266	0.53755
MYD88	38179969	38184513	3	2	1138870	-0.094298	0.53756
PTX3	157154578	157161417	10	3	1138870	-0.094569	0.53767
ADPRH	119298115	119308792	22	8	1138870	-0.094885	0.5378
TRIM42	140396881	140419992	63	9	1138870	-0.09502	0.53785
CASKIN1	2227184	2246526	9	2	1138870	-0.09505	0.53786
CTNNA1	137946656	138270723	345	7	1138870	-0.095138	0.5379
OTOP3	72931814	72946087	43	9	1138870	-0.095182	0.53792
LPHN1	14260750	14316999	13	1	1138870	-0.095352	0.53798
TMC1	75136717	75451267	878	24	1138870	-0.095554	0.53806
PRKACG	71627469	71629039	3	2	1138870	-0.095588	0.53808
ZNF879	178450753	178462065	49	4	1138870	-0.095745	0.53814
AC006455.1	62809239	62812151	4	1	1138870	-0.09718	0.53871
INHBA	41724712	41742706	11	3	1138870	-0.097273	0.53875
AC112693.2	93749295	93751277	6	2	1138870	-0.097315	0.53876
XDH	31557187	31637581	254	30	1138870	-0.097888	0.53899
ACAP3	1227756	1244989	12	2	1112254	-0.097944	0.53901
C11orf84	63580860	63595190	17	2	1138870	-0.098025	0.53904
HLA-C	31236526	31239907	56	10	1138870	-0.098053	0.53905
RP1-170O19.20	27203154	27219632	18	6	1138870	-0.098082	0.53907
GCSAML	247670360	247740992	207	36	1138870	-0.098245	0.53913
ACTR3	114647537	114720173	223	16	1138870	-0.098419	0.5392
FIS1	100882739	100895597	38	3	1138870	-0.098522	0.53924
OR5K2	98216448	98217496	1	1	1138870	-0.098544	0.53925
WFDC8	44179792	44207965	164	3	1138870	-0.098752	0.53933
TVP23C	15341205	15466909	338	24	1138555	-0.098803	0.53935
LAMA1	6941743	7117813	417	62	1136745	-0.09912	0.53948
MANBAL	35918041	35945663	31	5	1138870	-0.099599	0.53967
MYEOV2	241065980	241076224	64	8	1138870	-0.10014	0.53988
TMTC1	29653773	29937692	968	67	1138870	-0.10023	0.53992
TBC1D25	48397845	48420997	21	3	1096668	-0.10023	0.53992
DHFRL1	93766680	93782233	3	2	1138870	-0.10027	0.53993
CLIC2	154505500	154563966	4	1	1138870	-0.10065	0.54008
B3GNT7	232260254	232265875	9	3	1138870	-0.1008	0.54015
ERMARD	170151718	170181680	96	11	1138870	-0.1008	0.54015
NAP1L5	89617066	89619386	6	3	1138870	-0.10106	0.54025
CCDC69	150560613	150603706	168	30	1138870	-0.10127	0.54033
ZNF44	12335501	12405702	139	8	1138870	-0.10128	0.54034
HEY1	80676245	80680098	6	3	1138870	-0.10159	0.54046
GUCA2B	42619092	42621495	7	3	1138870	-0.10166	0.54049
PLEKHM3	208693027	208890284	127	12	1138870	-0.10195	0.5406
KHNYN	24898492	24910540	52	7	1138870	-0.10195	0.5406
ETFB	51848423	51869672	104	10	1138870	-0.10204	0.54064
CHRNA5	78857862	78887611	60	7	1138870	-0.10218	0.54069
PLXNA3	153686621	153701989	1	1	1138870	-0.10274	0.54092
SPATS1	44310397	44344904	52	5	1138870	-0.10311	0.54106
ABHD10	111697857	111712210	60	8	1138870	-0.10323	0.54111
UTS2	7903143	7913572	39	11	1138870	-0.10349	0.54121
TAF10	6627526	6633898	16	3	1138870	-0.10362	0.54126
C3orf56	126911974	126917025	9	4	1138870	-0.10395	0.54139
APH1B	63568217	63601325	69	13	1138870	-0.10401	0.54142
TTC32	20096404	20101747	10	3	1138870	-0.10405	0.54144
GDF9	132196873	132202576	12	3	1138870	-0.10415	0.54147
TAS2R13	11060525	11062161	2	1	1138870	-0.10438	0.54157
DDX51	132621139	132628880	20	4	1138870	-0.1044	0.54157
KCNA10	111059839	111061797	4	2	1138870	-0.1049	0.54177
G3BP2	76567966	76649709	198	16	1138870	-0.10513	0.54187
ZNF600	53267448	53290044	3	1	1138870	-0.10528	0.54192
CD1E	158323254	158327343	4	2	1138870	-0.1054	0.54197
SPTA1	158580496	158656488	174	17	1138870	-0.10544	0.54199
KIF14	200520628	200589862	207	18	1138870	-0.10544	0.54199
GPLD1	24424793	24495433	498	34	1138870	-0.10572	0.5421
DRC1	26624784	26679579	109	13	1138870	-0.1059	0.54217
PRAC1	46799084	46799884	1	1	1138870	-0.10631	0.54233
AL590483.1	244227632	244231211	3	2	1138870	-0.10662	0.54245
SPTLC2	77972340	78083116	442	43	1138870	-0.10667	0.54247
B3GALT1	168675182	168730551	81	14	1138870	-0.10674	0.5425
DDX3X	41192651	41223725	49	6	1138870	-0.10725	0.5427
IER3	30710976	30712331	4	2	1138870	-0.10742	0.54277
SYT5	55682567	55691809	50	5	1138870	-0.10771	0.54289
RFC4	186507669	186524847	29	5	1138870	-0.10795	0.54298
COCH	31343720	31364271	21	6	1138870	-0.10837	0.54315
COL12A1	75794042	75915767	147	19	1138870	-0.10846	0.54318
STMN4	27092840	27115937	93	12	1138870	-0.10878	0.54331
KRTAP13-2	31743709	31744557	5	3	1138870	-0.10881	0.54332
PPP1R13B	104200089	104313927	217	8	1138870	-0.10956	0.54362
OTUB2	94492675	94515276	79	8	1138870	-0.10979	0.54371
OR7A17	14991138	14992264	8	2	1138870	-0.10979	0.54371
CCDC140	223162866	223169936	12	5	1138870	-0.10984	0.54373
REG3G	79252812	79255631	16	4	1138870	-0.10996	0.54378
EDF1	139756571	139760738	4	1	1138870	-0.11038	0.54394
OR10S1	123847368	123848488	4	1	1138870	-0.11059	0.54403
GTF3C5	135906076	135933890	42	3	1138870	-0.11075	0.54409
LTBP4	41098789	41135725	92	9	1138870	-0.11086	0.54413
NPSR1	34697851	34917944	693	41	1138870	-0.11131	0.54431
AP5Z1	4815253	4833943	94	7	1138870	-0.11132	0.54432
SLC22A9	63137261	63177766	78	11	1138870	-0.11156	0.54441
AL354808.2	20268547	20269240	2	1	1138870	-0.11159	0.54442
CDCA8	38158090	38175391	43	7	1138870	-0.11165	0.54445
KCNMB1	169801675	169816681	64	9	1138870	-0.11189	0.54454
CMBL	10275987	10308138	117	13	1138870	-0.11198	0.54458
FZD1	90893783	90898123	4	1	1138870	-0.11209	0.54462
DCAF17	172290727	172341562	152	9	1138870	-0.11217	0.54466
SLC38A8	84043272	84076241	240	34	1138870	-0.11236	0.54473
HSPA4	132387654	132442141	109	6	1138870	-0.11243	0.54476
OSCAR	54597933	54606000	6	2	991162	-0.11252	0.54479
CXCL6	74702214	74714781	24	7	1138870	-0.11264	0.54484
TMA16	164415594	164441691	48	4	1138870	-0.11277	0.54489
TRPC7	135548999	135732730	416	21	1138870	-0.11314	0.54504
NINJ2	673462	772945	397	28	1138870	-0.11318	0.54506
AC008060.7	155174771	155189051	38	4	1138870	-0.11358	0.54522
MRFAP1	6641818	6644472	7	3	1138870	-0.11377	0.54529
MCM3AP	47655047	47706211	150	17	1138870	-0.11381	0.54531
FAM169A	74073399	74162776	153	8	1138870	-0.11389	0.54534
C17orf80	71228372	71245091	78	2	1138870	-0.11402	0.54539
TMEM63A	226033237	226070069	93	11	1138870	-0.11419	0.54546
MYCT1	153019030	153045702	73	9	1138870	-0.1144	0.54554
APOB	21224301	21266945	55	15	1138870	-0.11448	0.54557
SH3GLB1	87170259	87213867	66	8	1138870	-0.11457	0.54561
TM2D2	38846327	38854343	15	2	1138870	-0.11481	0.5457
HMCN1	185703683	186160085	543	23	1138870	-0.11517	0.54584
AADACL4	12704566	12727097	22	2	1098586	-0.11531	0.5459
FCRLA	161676762	161684142	30	6	1138870	-0.1153	0.5459
RP11-125O5.2	21200113	21329829	471	24	1138870	-0.1153	0.5459
C16orf96	4606491	4650715	73	8	1138870	-0.11542	0.54594
NKAP	119059014	119077735	36	5	1138870	-0.11549	0.54597
RASSF4	45454855	45491339	94	15	1138870	-0.11556	0.546
NEU3	74699179	74729938	45	9	1138870	-0.11585	0.54611
PXMP2	133264192	133297276	74	8	1138870	-0.11598	0.54617
RP11-62N21.1	133356957	133368390	20	5	1138870	-0.11602	0.54618
MECOM	168801287	169381406	1570	101	1138870	-0.11626	0.54628
LCE1C	152777311	152779107	12	2	1138870	-0.11633	0.5463
NGFR	47572655	47592379	53	15	1138870	-0.11641	0.54634
CACNA1I	39966758	40085742	218	20	1138870	-0.11645	0.54635
HRSP12	99114572	99129469	42	8	1138870	-0.11655	0.54639
IDS	148558521	148615470	55	8	1138870	-0.11664	0.54643
LRRC34	169511216	169530774	38	3	1138870	-0.11678	0.54648
MCMBP	121588972	121652068	207	12	1138870	-0.11678	0.54648
THBS2	169615875	169654139	204	32	1138870	-0.11685	0.54651
ZNRF2	30323923	30452118	130	16	1138870	-0.11702	0.54658
HLA-DRB5	32485120	32498064	14	4	666902	-0.11706	0.54659
PMS2	6012870	6048756	112	17	1138870	-0.11729	0.54668
SGOL2	201374731	201448505	155	18	1138870	-0.11752	0.54677
SP110	231032009	231090444	222	18	1138870	-0.11759	0.5468
RNF6	26706253	26796791	340	32	1138870	-0.11773	0.54686
BCL9	147013182	147098017	118	21	1138870	-0.11776	0.54687
SLC2A14	7965108	8043744	111	10	1138870	-0.11786	0.54691
MAGEA10	151301782	151307033	4	2	1138870	-0.11785	0.54691
STX6	180941861	180992047	77	8	1138870	-0.11794	0.54694
GPR114	57576333	57625593	153	15	1138870	-0.118	0.54697
RP11-371E8.4	93651318	93684932	74	12	1138870	-0.11813	0.54702
EZR	159186773	159240444	208	14	1138870	-0.11815	0.54703
LUZP2	24518516	25104150	2327	80	1138778	-0.11819	0.54704
CXorf38	40488285	40506819	11	3	1138870	-0.11821	0.54705
THPO	184089723	184095932	19	5	1138870	-0.11831	0.54709
IPO11	61699799	61924409	347	15	1138870	-0.11837	0.54711
FZD6	104310661	104345094	100	12	1138870	-0.11838	0.54712
VAV1	6772725	6857377	135	10	1028515	-0.1189	0.54732
FAM65C	49202645	49308065	212	21	1138870	-0.11895	0.54734
ZSCAN22	58838385	58853698	39	1	1138870	-0.11903	0.54737
CD27	6554033	6560884	11	4	1138870	-0.11904	0.54738
OR10T2	158368312	158369256	6	2	1138870	-0.11914	0.54742
CHI3L2	111743393	111786062	142	16	1138870	-0.11935	0.5475
DCAF8L2	27608499	27766908	271	15	1138870	-0.11968	0.54763
C6orf132	42068856	42110357	130	21	1138870	-0.11982	0.54769
C19orf47	40825443	40854434	55	7	1138870	-0.12003	0.54777
OSBPL5	3108346	3187969	291	31	1138870	-0.1202	0.54784
IL20RA	137321108	137366298	73	13	1138870	-0.12025	0.54786
NUDT22	63993413	63998158	5	3	1138870	-0.12029	0.54787
MTFR1L	26145131	26159432	29	2	1126491	-0.12031	0.54788
ZADH2	72907063	72921303	14	2	1138870	-0.12154	0.54837
UACA	70946893	71055932	101	4	1131761	-0.12157	0.54838
A2M	9220260	9268825	111	7	1138870	-0.12163	0.5484
HSBP1L1	77724561	77730822	22	5	1138870	-0.12172	0.54844
JADE1	129730779	129796379	66	11	1138870	-0.12175	0.54845
MTMR10	31231144	31283810	128	11	1138870	-0.12186	0.54849
PET117	18118517	18123813	20	6	1138870	-0.12186	0.5485
PRR5	45064593	45133561	290	36	1138870	-0.12195	0.54853
CCDC113	58265061	58317740	183	16	1138870	-0.12216	0.54862
ZSWIM5	45482071	45771881	505	15	1138870	-0.12221	0.54863
S100A14	153586731	153589462	7	1	1138870	-0.12236	0.54869
GRK5	120967101	121215131	769	56	1138870	-0.12286	0.54889
PYGM	64513861	64527769	20	1	1138870	-0.12288	0.5489
PIK3R4	130397779	130465673	95	2	1138870	-0.12309	0.54898
CTD-2545M3.6	50919056	50931666	30	6	1138870	-0.12346	0.54913
CTD-2014B16.3	66424015	66471241	120	22	1138870	-0.12355	0.54917
ALDH4A1	19197926	19229275	39	3	1138870	-0.1236	0.54918
CCDC28A	139094657	139114456	66	9	1138870	-0.12367	0.54921
RNF38	36336393	36487545	170	18	1138870	-0.1239	0.5493
CCL1	32687347	32690250	13	3	1138870	-0.12399	0.54934
MAPKAPK2	206858289	206907628	105	16	1138870	-0.12429	0.54946
FABP4	82390654	82395498	13	2	1138870	-0.12441	0.5495
CYP4B1	47223510	47285085	110	13	1138870	-0.12463	0.54959
FAM8A1	17600586	17611950	17	4	1138870	-0.12485	0.54968
CACNB2	18429606	18830798	1489	107	1138870	-0.12507	0.54977
PCSK4	1481427	1490751	14	3	1138870	-0.12535	0.54988
PDCD1LG2	5510545	5571282	112	19	1138870	-0.1254	0.5499
ABCD4	74752126	74769759	31	6	1138870	-0.12552	0.54995
FAM101B	289769	295730	17	5	1138870	-0.12574	0.55003
LYZL2	30900718	30918691	93	11	1138870	-0.12586	0.55008
ALKBH6	36500022	36505141	5	2	1138870	-0.1261	0.55017
RP11-434D12.1	14176717	14189548	34	6	1138870	-0.12624	0.55023
RASGEF1C	179527795	179636153	322	42	1138870	-0.12633	0.55027
RAB3IL1	61664773	61687741	43	12	1138870	-0.12647	0.55032
FOXN3	89591215	90085493	1002	108	1138512	-0.127	0.55053
KRT34	39533902	39538655	9	4	1138870	-0.12699	0.55053
ADAMTS13	136279478	136324508	77	7	1138870	-0.12714	0.55058
CDC6	38443885	38459171	12	2	1138870	-0.12715	0.55059
TNFSF9	6531010	6535931	3	2	1138870	-0.12766	0.55079
CACFD1	136325089	136335970	4	1	1138870	-0.12771	0.55081
CCDC179	22868477	22881972	49	5	1138870	-0.12782	0.55085
NFYA	41040684	41067715	42	6	1138870	-0.12804	0.55094
ATG3	112251356	112280893	89	7	1138870	-0.12816	0.55099
TMEM239	2795614	2800930	8	3	1138870	-0.12828	0.55104
KIF17	20990507	21044510	153	29	1138870	-0.1284	0.55108
RP11-1035H13.3	18799385	18812841	10	1	1138870	-0.12925	0.55142
TRIM72	31225342	31236510	4	1	1138870	-0.12962	0.55157
ETS1	128328656	128457453	271	37	1138870	-0.12966	0.55158
OTOF	26680071	26781566	308	32	1138870	-0.12988	0.55167
REPS1	139224630	139309398	280	14	1138870	-0.12993	0.55169
TMPRSS11B	69092371	69111438	23	2	1138870	-0.13005	0.55174
KCNE2	35736323	35743688	20	4	1138870	-0.13038	0.55187
BLOC1S6	45879321	45908197	26	6	1138870	-0.13071	0.552
RPS23	81569177	81574396	19	5	1138870	-0.13115	0.55217
CDKL4	39402787	39456729	121	8	1138870	-0.13125	0.55221
NAP1L3	92925929	92928567	2	1	1138870	-0.13145	0.55229
TET1	70320413	70454239	417	17	1138870	-0.13157	0.55234
BCL9L	118764584	118796317	23	5	1138870	-0.13188	0.55246
CT45A1	134847185	134857354	9	1	1138870	-0.13228	0.55262
RPS20	56979854	56987069	23	3	1138870	-0.13237	0.55265
IRF8	85932409	85956215	81	11	1138870	-0.13264	0.55276
CCDC129	31553704	31698334	444	28	1138870	-0.13311	0.55295
BLOC1S5	8013800	8064647	195	14	1138870	-0.13374	0.5532
ERN2	23701647	23724821	25	5	1138870	-0.13387	0.55325
PP13439	171509580	171527714	64	8	1138870	-0.13419	0.55337
CDK5R2	219824377	219826876	5	1	1138870	-0.1343	0.55342
SF3B3	70557691	70608820	36	3	1138870	-0.13464	0.55355
SMURF1	98625061	98741723	140	20	1138870	-0.13473	0.55359
NPAS1	47523077	47549033	2	1	1085638	-0.13474	0.55359
GPR62	51989330	51991509	3	1	1138870	-0.13486	0.55364
CEP85	26560691	26605299	133	11	1138870	-0.13489	0.55365
APOLD1	12878851	12982909	166	30	1134545	-0.13491	0.55366
LRP1	57522276	57607134	88	10	1138870	-0.13527	0.5538
TK2	66541906	66586447	82	4	1138870	-0.13535	0.55383
SEC13	10334815	10362862	89	13	1138870	-0.13546	0.55387
ADAM12	127700950	128077024	1230	89	1138870	-0.13543	0.55387
C12orf39	21679241	21690311	30	6	1138870	-0.13548	0.55388
TMEM239	2795614	2798712	3	2	1138870	-0.1356	0.55393
BLOC1S5-TXNDC5	7881755	8064597	714	47	1138870	-0.13572	0.55398
DZANK1	18364011	18447925	253	20	1138870	-0.13607	0.55412
C1GALT1	7196565	7288282	491	24	1138870	-0.13624	0.55419
CGB7	49557531	49562117	1	1	1138870	-0.13633	0.55422
UROC1	126200124	126236616	134	27	1138870	-0.13639	0.55424
STMN1	26210672	26233482	21	3	1138870	-0.13671	0.55437
C6orf229	24797549	24799117	3	2	1138870	-0.13705	0.55451
STIP1	63952744	63972015	43	9	1138870	-0.1371	0.55452
SSX1	48114752	48126879	27	1	1138870	-0.13717	0.55455
SCFD1	31091318	31205018	238	17	1138870	-0.13751	0.55469
PRR5L	36317838	36486754	557	50	1138870	-0.13765	0.55474
CDV3	133292574	133309105	40	7	1138870	-0.13768	0.55475
ST3GAL5	86066267	86116137	141	12	1138870	-0.13796	0.55487
DNAJB1	14625582	14640582	27	6	1138870	-0.138	0.55488
DERL3	24176690	24181315	15	3	1138870	-0.1381	0.55492
AC104472.1	155459933	155461515	1	1	1138870	-0.13819	0.55495
ARMCX4	100673275	100788446	102	6	1138870	-0.13829	0.555
RPS21	60962172	60963576	5	2	1138870	-0.13855	0.5551
TBCB	36605191	36616849	25	6	1138870	-0.13868	0.55515
C7orf31	25174316	25219975	209	15	1138870	-0.13883	0.55521
SERTAD3	40946751	40950612	17	3	1138870	-0.13886	0.55522
CTPS2	16606126	16731059	147	13	1138870	-0.13907	0.5553
BAZ2A	56989380	57030600	32	4	1138870	-0.13922	0.55536
TASP1	13246709	13619587	853	40	1138870	-0.13943	0.55544
TRMT10A	100467866	100485189	60	9	1138870	-0.13973	0.55557
TNFSF14	6663148	6670599	16	6	1138870	-0.14036	0.55581
TLX3	170736288	170739138	2	1	1138870	-0.14065	0.55593
LGALSL	64681103	64688515	11	5	1138870	-0.14076	0.55597
LTBR	6484211	6500733	7	2	1087587	-0.14077	0.55598
ECSIT	11616731	11639989	46	6	1138870	-0.14079	0.55598
PXMP4	32294512	32308125	25	4	1138870	-0.14094	0.55604
RAI1	17584787	17714767	155	17	1138870	-0.14101	0.55607
IPO5	98605912	98676551	91	7	1138870	-0.1412	0.55614
SP7	53720362	53739099	28	5	1138870	-0.14122	0.55615
C11orf87	109292846	109299840	3	1	1138870	-0.14152	0.55627
FLVCR2	76044960	76129557	149	23	1138870	-0.14152	0.55627
ABHD16B	62492566	62494341	1	1	1138870	-0.14161	0.55631
CD72	35609530	35646807	93	17	1138870	-0.14208	0.55649
NFATC2IP	28962128	28978418	3	1	1138870	-0.1422	0.55654
MYO9B	17186591	17325346	487	48	1138870	-0.1422	0.55654
ATP2B1	89981828	90103077	183	18	1138870	-0.14223	0.55655
MANSC4	27915671	27924209	33	3	1138870	-0.1423	0.55658
AUH	93976097	94124195	318	16	1138870	-0.14249	0.55665
C3orf55	157261035	157395538	423	30	1138870	-0.14253	0.55667
WDR73	85185999	85197574	28	5	1138870	-0.14314	0.55691
ABCA8	66863433	66951533	177	15	1138870	-0.14325	0.55695
CINP	102808956	102829253	19	6	1138870	-0.14334	0.55699
FNDC8	33448598	33457751	13	4	1138870	-0.14349	0.55705
CLN3	28477983	28506896	5	2	779888	-0.14371	0.55713
SLC22A3	160769300	160876014	214	16	1138870	-0.14377	0.55716
OR6A2	6815756	6817128	4	2	1138870	-0.14391	0.55721
MORC3	37692487	37758446	127	4	1138870	-0.1442	0.55733
CLPSL2	35744371	35747329	7	3	1138870	-0.14427	0.55736
POLB	42195972	42229326	52	5	1138870	-0.14449	0.55744
C1S	7096351	7178336	123	9	1138870	-0.14466	0.55751
EMILIN3	39988606	39995467	21	5	1138870	-0.14465	0.55751
HEPH	65382391	65488709	11	3	252620	-0.14472	0.55753
CSRP3	19203578	19232120	89	17	1138870	-0.14479	0.55756
COMMD1	62115859	62374382	432	21	1138870	-0.14522	0.55773
WIPF1	175424300	175547644	175	23	1138870	-0.14557	0.55787
NKIRAS2	40163400	40177659	13	3	1138870	-0.14584	0.55798
ZNF593	26496362	26498551	10	3	1138870	-0.14597	0.55803
CYP2F1	41620337	41634271	59	7	1138870	-0.14601	0.55804
PRPH2	42664340	42690312	69	7	1138870	-0.14662	0.55829
NTPCR	233086351	233119628	69	7	1138870	-0.14699	0.55843
GPR111	47624172	47665533	187	5	1138870	-0.14726	0.55853
GBP6	89829617	89852020	68	11	1138870	-0.14735	0.55857
C1orf127	11006528	11042094	63	7	1119104	-0.14736	0.55858
SUCLG2	67410884	67705038	1052	50	1138870	-0.14782	0.55876
IPP	46159996	46216322	110	5	1138870	-0.14799	0.55882
DCLRE1B	114447763	114456708	11	3	1138870	-0.14833	0.55896
OSBPL11	125247702	125313934	237	17	1138870	-0.14881	0.55915
TAS2R1	9629109	9712490	160	24	1138870	-0.14885	0.55916
NME7	169101769	169337205	841	20	1138870	-0.14893	0.5592
ADRBK2	25960816	26125261	337	10	1138870	-0.14921	0.55931
ZNF682	20107867	20150315	135	11	1138870	-0.14984	0.55955
COPA	160259063	160313190	51	6	1138870	-0.1499	0.55958
CHRNA3	78885394	78913637	84	7	1138870	-0.15021	0.5597
ZBTB44	130096572	130184581	170	4	1138870	-0.15042	0.55978
PARVB	44395091	44568829	347	57	1136316	-0.15044	0.55979
KRT33B	39519746	39526052	9	3	1138870	-0.15047	0.5598
LRRC73	43474707	43478424	7	2	1138870	-0.15071	0.5599
CTC-273B12.7	48969094	48975688	15	3	1138870	-0.15073	0.55991
PALLD	169418217	169849608	1205	85	1138870	-0.15085	0.55995
TFDP3	132350697	132352376	2	1	1138870	-0.15084	0.55995
ZNF320	53367043	53400946	86	8	1138870	-0.15096	0.56
BGN	152760397	152775012	27	8	1138870	-0.15108	0.56005
HPCAL1	10443015	10567743	412	47	1138870	-0.15127	0.56012
RP11-934B9.3	24801516	24806588	15	4	1138870	-0.1513	0.56013
HLA-F	29690552	29706305	159	16	1138870	-0.15152	0.56022
RAB33A	129305623	129318844	15	2	1138870	-0.15155	0.56023
TERF2IP	75681684	75795770	314	16	1138870	-0.15158	0.56024
PCBP4	51991470	52002426	7	2	1138870	-0.15185	0.56035
GPR65	88471468	88478419	19	4	1138870	-0.15188	0.56036
ATP13A2	17312453	17338423	44	7	1138870	-0.15192	0.56037
PER1	8043790	8059824	22	5	1138870	-0.15266	0.56067
NR0B2	27237980	27240457	3	1	1138870	-0.15296	0.56079
TTC39B	15163620	15307358	480	50	1138870	-0.15297	0.56079
CD300LG	41924516	41940997	21	3	1138870	-0.15317	0.56087
GRPR	16141679	16171144	15	1	1138870	-0.15325	0.5609
HESX1	57231944	57260549	32	5	1138870	-0.15327	0.56091
COL13A1	71561644	71724031	684	99	1138870	-0.15346	0.56098
HN1L	1728257	1752281	32	5	1138870	-0.15357	0.56103
HTR3C	183770835	183778459	24	5	1138870	-0.15408	0.56123
CIDEB	24774302	24780636	13	3	1138870	-0.15448	0.56138
PGLYRP2	15579456	15609767	46	8	1138870	-0.15463	0.56144
NDC80	2571510	2616634	119	13	1138870	-0.15478	0.5615
SLC12A1	48483861	48596275	131	8	1129364	-0.15548	0.56178
DMRT2	1050354	1057552	31	7	1138870	-0.15562	0.56183
ZNF7	146052849	146072894	43	3	1138870	-0.15594	0.56196
ZNF750	80787311	80798454	34	6	1138870	-0.15595	0.56196
ANO5	22214722	22304903	117	6	1138870	-0.15617	0.56205
LSP1	1874200	1913497	148	22	1138870	-0.15633	0.56211
CD38	15779898	15854853	234	18	1138870	-0.157	0.56238
MTURN	30174426	30202378	62	9	1138870	-0.15704	0.56239
GCK	44183872	44237769	145	21	1138870	-0.15745	0.56256
EPHX2	27348296	27403081	146	9	1138870	-0.15772	0.56266
RSC1A1	15986364	15988217	3	2	1138870	-0.15811	0.56281
LAMA3	21269407	21535030	395	15	1138870	-0.15811	0.56281
BTN3A2	26365387	26378546	84	6	1138870	-0.1585	0.56297
PRDM9	23507264	23528706	21	6	1138870	-0.15867	0.56304
TCHHL1	152056620	152061540	1	1	1138870	-0.15892	0.56313
PPP1R17	31726329	31748069	50	8	1138870	-0.1592	0.56324
TUBB4B	140135665	140138159	1	1	1032406	-0.15928	0.56327
PRMT8	3490515	3703139	328	50	1138870	-0.16003	0.56357
OVCH1	29565407	29650619	261	14	1138870	-0.1601	0.5636
AKAP11	42846289	42897396	104	11	1138870	-0.16031	0.56368
ZNF653	11594242	11616738	70	6	1138870	-0.16047	0.56375
FAM127C	134154543	134156559	3	2	1138870	-0.16047	0.56375
CASP12	104756445	104769397	2	1	1138870	-0.16067	0.56382
TECPR1	97843936	97881563	85	7	1138870	-0.16072	0.56384
NAT14	55996371	55998935	4	2	1138870	-0.1607	0.56384
ARHGAP25	68906733	69053965	554	38	1138870	-0.16093	0.56392
KDSR	60994959	61034743	74	9	1138870	-0.16126	0.56406
OR51I1	5461800	5462744	6	2	1138870	-0.16154	0.56417
EPS8L1	55583388	55599291	27	3	1138870	-0.1616	0.56419
SS18L2	42623332	42636606	29	5	1138870	-0.16167	0.56422
GAL3ST1	30950622	30970574	46	16	1138870	-0.16169	0.56423
UBE2N	93799449	93836038	44	10	1138870	-0.1619	0.56431
RGPD8	113127669	113192065	27	6	1138870	-0.16208	0.56438
CXCR5	118754475	118768508	16	6	1138870	-0.16208	0.56438
NXPH3	47653220	47661189	9	3	1138870	-0.1623	0.56446
OMP	76813886	76814377	1	1	1138870	-0.16245	0.56453
LHX6	124964856	124991905	7	2	1138870	-0.16256	0.56457
SLC6A4	28521337	28563020	59	9	1138870	-0.16259	0.56458
ST20	80191182	80216044	141	9	1138870	-0.1627	0.56462
SLC10A6	87744621	87770416	34	8	1138870	-0.16274	0.56464
ZNF625	12251032	12267546	18	2	1138870	-0.16288	0.56469
FASTKD1	170386259	170430385	87	16	1138870	-0.16334	0.56488
HTRA4	38831683	38846181	35	4	1138870	-0.16335	0.56488
VWA9	65871091	65903627	58	6	1138870	-0.16348	0.56493
ADCY4	24787555	24804299	51	10	1138870	-0.16357	0.56496
KIF13B	28924796	29120641	381	30	1138870	-0.16361	0.56498
DNAAF2	50091892	50101948	29	3	1138870	-0.16395	0.56512
TMEM42	44903361	44907162	2	1	1138870	-0.16403	0.56515
OR56B1	5757681	5758768	3	1	1138870	-0.16414	0.56519
NHS	17393543	17754114	136	16	1119320	-0.16416	0.5652
PGAM5	133287405	133299228	29	6	1138870	-0.16426	0.56524
SDC1	20400558	20425194	55	7	1138870	-0.16431	0.56526
C9orf84	114448453	114557288	387	18	1138870	-0.16453	0.56534
HS2ST1	87380331	87602334	444	14	1138870	-0.16477	0.56544
PRND	4702556	4709106	12	3	1138870	-0.16477	0.56544
ZNF727	63505821	63538927	115	4	1138870	-0.16488	0.56548
RP11-603J24.9	56495115	56503073	6	2	1138870	-0.16494	0.5655
TDG	104359582	104382652	95	16	1138870	-0.16531	0.56565
EIF3A	120794356	120840316	58	6	1138870	-0.16533	0.56566
ZNF394	99084142	99097947	14	3	1138870	-0.1655	0.56572
KCNJ5	128761251	128790930	72	9	1138870	-0.16551	0.56573
CTDSPL2	44719432	44821236	124	4	1138870	-0.16563	0.56577
ARHGEF26	153838792	153975616	299	15	1138870	-0.1658	0.56584
RAB27A	55495164	55611311	374	28	1138870	-0.16608	0.56595
MAB21L3	116654376	116677861	60	9	1138870	-0.16649	0.56611
FBXL3	77566740	77601330	100	9	1138870	-0.16697	0.5663
PCDH18	138440072	138453648	28	5	1138870	-0.167	0.56632
CTC-487M23.8	112196885	112228776	110	9	1138870	-0.1672	0.56639
GTPBP1	39101728	39134304	55	7	1138870	-0.16723	0.5664
MRPS5	95752952	95815179	17	2	1117753	-0.16743	0.56648
TEX37	88824169	88829102	11	3	1138870	-0.16757	0.56654
CXorf66	139037884	139047679	11	1	1138870	-0.16758	0.56654
TRMT10B	37753804	37778969	50	7	1138870	-0.16768	0.56658
MSH3	79950467	80172279	618	22	1138870	-0.16805	0.56673
BAIAP2L2	38480896	38506677	55	7	1138870	-0.16806	0.56673
TMEM163	135213330	135476570	430	33	1138870	-0.16832	0.56683
IL3RA	1455509	1501578	37	8	400147	-0.16849	0.5669
CLEC18B	74442529	74455368	2	1	1138870	-0.16859	0.56694
ZNF185	152082986	152142024	95	10	1138870	-0.16859	0.56694
FYN	111981535	112194655	573	30	1138870	-0.16885	0.56704
ENTPD3	40428647	40470110	68	2	1138870	-0.16917	0.56717
AP001468.1	47612391	47613673	8	3	1138870	-0.1692	0.56718
IL1F10	113825547	113833427	44	8	1138870	-0.16926	0.5672
NSDHL	151999511	152038273	51	7	1138870	-0.16925	0.5672
C4orf48	2043689	2045697	1	1	1138870	-0.16931	0.56722
CDC26	116018115	116037869	55	10	1138870	-0.16974	0.56739
FAM26E	116832809	116845955	40	6	1138870	-0.17015	0.56755
DACH2	85403462	86087607	1489	44	1138870	-0.17027	0.5676
HSPB3	53751445	53752207	2	1	1138870	-0.17065	0.56775
F11	187187099	187210835	62	12	1138870	-0.17164	0.56814
ALDH1A1	75515578	75695358	231	19	1138870	-0.17172	0.56817
OTX2	57267425	57277197	4	2	1138870	-0.17174	0.56818
ZNF624	16524051	16557170	50	3	1138870	-0.17201	0.56828
CCL22	57392684	57400102	27	7	1138870	-0.17276	0.56858
MC1R	89978527	89987385	31	5	1138870	-0.17277	0.56858
AC104534.3	39308111	39330818	48	6	1138870	-0.17301	0.56868
CD8B	87042462	87089047	57	4	1138870	-0.17306	0.5687
FAM178B	97541620	97684175	279	15	1138870	-0.17318	0.56874
MT3	56622986	56625000	7	3	1138870	-0.17324	0.56877
VSTM2B	30017406	30055386	94	11	1138870	-0.17331	0.56879
AL591025.1	159047471	159049322	9	3	1138870	-0.17345	0.56885
ZNF738	21541732	21562104	96	4	1138870	-0.17358	0.5689
FGF19	69513000	69519410	2	1	1138870	-0.17371	0.56895
EIF3M	32605344	32627808	56	9	1138870	-0.17386	0.56901
ANKRD50	125585207	125633887	77	12	1138870	-0.17427	0.56918
WASL	123321989	123389121	142	12	1138870	-0.17441	0.56923
CST5	23856572	23860387	16	3	1138870	-0.17463	0.56932
MSMB	51549498	51562517	4	1	1138870	-0.17503	0.56947
ORAOV1	69467844	69490184	23	3	1138870	-0.17549	0.56965
AMACR	33986283	34008220	52	8	1138870	-0.17554	0.56967
ZNF782	99578754	99637905	37	3	1138870	-0.17555	0.56968
HTR1A	63256183	63258334	1	1	1138870	-0.17577	0.56976
ATAD3B	1407143	1433228	1	1	779888	-0.17583	0.56979
AL035406.1	6100630	6101399	2	1	1138870	-0.17591	0.56982
CPZ	8594387	8621488	131	14	1138870	-0.17596	0.56984
FOLR3	71825915	71850936	80	7	1138870	-0.17602	0.56986
ADAM29	175750819	175899331	623	21	1138870	-0.17608	0.56989
ISCU	108956358	108963160	19	4	1138870	-0.17622	0.56994
CD226	67498394	67629039	282	24	1138870	-0.17632	0.56998
NPAS2	101436614	101613291	482	55	1138870	-0.17653	0.57006
ZNRF1	75032928	75144892	191	14	1138870	-0.17655	0.57007
MPZL3	118097409	118123065	91	8	1138870	-0.17696	0.57023
SLCO4A1	61273797	61317137	100	19	1138870	-0.17706	0.57027
NECAB3	32244893	32262269	8	2	1138870	-0.17718	0.57032
EIF3K	39109735	39127595	18	4	1138870	-0.17733	0.57037
BLOC1S3	45682003	45685059	4	1	1138870	-0.17749	0.57044
MOB1A	74379655	74406025	49	3	1138870	-0.17759	0.57048
OSM	30658818	30662829	7	4	1138870	-0.17777	0.57055
NR1D1	38249040	38256978	13	5	1138870	-0.17792	0.57061
TBC1D26	15635561	15649476	8	1	1138870	-0.17794	0.57062
RNASE3	21359558	21360507	3	1	1138870	-0.1784	0.5708
ACSS3	81331594	81650533	1028	27	1138870	-0.17848	0.57083
LRRC24	145747761	145752416	3	1	1138870	-0.17852	0.57084
DAPL1	159651829	159719293	282	20	1138870	-0.17859	0.57087
ATF3	212738676	212794119	186	32	1138870	-0.17861	0.57088
CCDC13	42734155	42814745	158	14	1138870	-0.17871	0.57092
PGLYRP3	153270338	153283194	29	4	1138870	-0.17899	0.57103
C9orf96	136243117	136271220	64	2	1138870	-0.17902	0.57104
RABL5	100956975	100965104	25	7	1138870	-0.17936	0.57117
DNAH3	20944433	21170762	512	26	1138870	-0.17944	0.5712
C21orf119	33765439	33766254	2	1	1138870	-0.17989	0.57138
USH1G	72912176	72919351	5	3	1138870	-0.17992	0.57139
GLDN	51633826	51700210	284	24	1138870	-0.17998	0.57142
LDLRAD3	35965531	36253686	895	84	1138870	-0.18028	0.57153
GIT2	110367607	110434194	111	11	1138870	-0.18041	0.57159
C14orf159	91526677	91691976	302	31	1138870	-0.1807	0.5717
NOVA2	46436992	46476804	47	8	1138870	-0.18079	0.57173
LDB3	88428206	88495825	224	31	1138870	-0.1811	0.57185
RP11-817J15.3	102552041	102554644	5	3	1138870	-0.18121	0.5719
C17orf103	21142183	21156722	19	6	1138870	-0.18125	0.57191
HNRNPL	39327028	39342987	24	4	1138870	-0.18131	0.57194
DBR1	137879854	137893791	19	2	1138870	-0.18144	0.57199
GALR1	74962505	74980858	84	16	1138870	-0.18152	0.57202
GPR4	46093022	46105466	21	4	1138870	-0.18194	0.57218
APPBP2	58520520	58603580	3	2	807965	-0.18221	0.57229
LANCL3	37430822	37543716	94	4	1120014	-0.18242	0.57237
SERTAD1	40927499	40931932	7	2	1138870	-0.18263	0.57246
PRKAA2	57110995	57181008	243	15	1138432	-0.18267	0.57247
RP11-1055B8.7	79373540	79433357	10	3	1067074	-0.18289	0.57256
DDA1	17420327	17434110	65	10	1138870	-0.18293	0.57258
IL6ST	55230923	55290821	82	9	1138870	-0.18305	0.57262
SYNJ2	158402888	158520208	384	36	1138870	-0.18316	0.57266
TIA1	70436576	70475792	61	3	1138870	-0.18329	0.57271
CTD-2054N24.2	100347228	100417353	436	19	1138870	-0.18332	0.57273
FDFT1	11653082	11696818	256	19	1138870	-0.18383	0.57293
JOSD1	39081548	39097561	18	4	1138870	-0.18384	0.57293
SLC8A2	47931274	47975425	72	8	1138870	-0.18447	0.57318
OR6J1	23102673	23103716	3	1	1138870	-0.18472	0.57327
GCNT4	74323289	74326724	9	2	1098983	-0.18494	0.57336
ALPL	21835858	21904905	255	21	1138870	-0.18553	0.57359
AHNAK2	105403581	105444694	57	7	1138870	-0.18597	0.57376
RP1-317E23.6	26137961	26150235	27	2	1138870	-0.18601	0.57378
RAB3A	18307594	18314884	11	2	1138870	-0.18662	0.57402
OR10H4	16059818	16060768	5	1	1138870	-0.18667	0.57404
APOBEC4	183615541	183622451	34	2	1138870	-0.1867	0.57405
PIP5KL1	130683158	130693076	9	2	1138870	-0.18728	0.57428
MIEF2	18163848	18169866	9	3	1098983	-0.18763	0.57442
OPLAH	145106167	145118735	8	1	1138870	-0.18776	0.57447
APOL3	36536372	36562225	91	14	1138870	-0.18785	0.5745
NEFH	29876219	29887379	28	6	1138870	-0.188	0.57456
EVPLL	18280976	18292961	40	2	1138870	-0.18825	0.57466
HIPK3	33278218	33378569	106	9	1138870	-0.18833	0.57469
SRMS	62172163	62178857	12	2	1138870	-0.18925	0.57505
SLC10A7	147175127	147443123	503	21	1138870	-0.18936	0.57509
A1BG	58856544	58864865	9	1	1138870	-0.18936	0.57509
TFG	100428205	100467810	60	6	1138870	-0.18949	0.57514
ANKRD63	40573645	40574787	1	1	1138870	-0.19003	0.57536
ZNF506	19896648	19932560	76	8	1138870	-0.19009	0.57538
ZNF692	249144205	249153343	8	2	1028089	-0.19048	0.57553
SCG2	224461658	224467221	4	1	1138870	-0.1905	0.57554
ME3	86152150	86383678	1000	51	1138870	-0.19059	0.57558
LSS	47608055	47648738	133	15	1138870	-0.19063	0.57559
YLPM1	75230069	75322244	135	9	1138870	-0.19067	0.57561
CCL16	34303529	34308532	10	2	1138870	-0.19135	0.57587
LY6G6C	31686425	31689622	7	3	1138870	-0.19161	0.57598
RUVBL2	49496705	49519252	50	4	1138870	-0.19184	0.57607
R3HDML	42965626	42979875	47	4	1138870	-0.19192	0.5761
SFTPC	22014426	22021992	7	2	1138870	-0.19199	0.57612
SERPINI2	167159577	167196792	99	9	1138870	-0.19232	0.57625
TMEM39B	32537632	32568467	31	3	1138870	-0.19258	0.57636
TMPRSS4	117947753	117992605	170	17	1138870	-0.19286	0.57647
C3orf22	126245842	126277808	132	15	1138870	-0.19294	0.5765
SLC31A2	115913222	115926417	69	12	1138870	-0.19295	0.5765
TAF1C	84211458	84220669	46	9	1138870	-0.19303	0.57653
UGT3A1	35951112	36001130	115	14	1138870	-0.19304	0.57654
OR4D2	56247017	56247940	4	1	1138870	-0.19307	0.57655
ILVBL	15225795	15236596	19	4	1138870	-0.19359	0.57675
SPC24	11242196	11266484	122	19	1138870	-0.19366	0.57678
C11orf73	86013253	86056969	154	11	1138870	-0.1939	0.57687
NAT8L	2061239	2070816	11	1	1138870	-0.19401	0.57692
CDO1	115140430	115152651	7	3	1138870	-0.19409	0.57695
DACH1	72012098	72441330	474	46	1138870	-0.19433	0.57704
ATP6V1C1	104033291	104085279	127	15	1138870	-0.19442	0.57708
PNPLA2	818902	825573	8	2	1138870	-0.19475	0.57721
SMIM19	42396298	42409603	36	4	1138870	-0.19478	0.57722
HBQ1	230452	231180	1	1	1138870	-0.19497	0.57729
PNPLA5	44275558	44287893	50	7	1138870	-0.19498	0.5773
OR51G1	4944531	4945637	8	3	1138870	-0.19517	0.57737
SYVN1	64889252	64902004	13	4	1138870	-0.19519	0.57738
UBE2F-SCLY	238875656	239008053	281	10	1138870	-0.1961	0.57773
TTC37	94799599	94890711	87	10	1138870	-0.19618	0.57776
LYST	235824341	236046940	192	15	1138870	-0.19645	0.57787
TEX101	43905648	43922763	32	3	1138870	-0.19674	0.57798
RGPD2	88055474	88285309	4	2	516254	-0.19694	0.57806
RUNX1T1	92967203	93115514	81	2	1138870	-0.197	0.57808
ZNF726	24097678	24127961	67	8	1138870	-0.19707	0.57811
PTGS1	125132824	125157982	66	8	1138870	-0.19726	0.57819
HLX	221051699	221058401	17	5	1138870	-0.19736	0.57823
SNX16	82711816	82755101	144	10	1138870	-0.19743	0.57825
PRKACA	14202500	14228896	11	1	1138870	-0.19767	0.57835
SIX6	60975669	60979568	6	2	1138870	-0.19798	0.57847
C17orf82	59489112	59490641	2	1	1138870	-0.19863	0.57872
ZNF678	227751244	227865144	221	14	1138870	-0.19882	0.5788
ADAMTSL2	136397286	136440641	72	4	1032406	-0.19905	0.57889
IBTK	82879700	82957471	184	9	1138870	-0.1991	0.57891
POLR2M	57884231	58074960	551	44	1138870	-0.19922	0.57895
SPEM1	7323679	7324951	2	1	1138870	-0.19947	0.57905
FAHD2A	96068469	96082364	2	1	959379	-0.19974	0.57916
ARHGEF4	131594489	131804836	491	36	1138653	-0.19986	0.5792
RP11-1070N10.3	95982473	95984248	9	3	1138870	-0.20008	0.57929
CNR2	24197016	24285549	56	1	1138870	-0.20013	0.57931
AC129492.6	7982800	7984883	4	2	1138870	-0.20018	0.57933
NNAT	36149617	36152092	1	1	1138870	-0.20066	0.57952
PDHB	58413357	58419584	25	6	1138870	-0.20079	0.57957
C6orf62	24705089	24721064	36	11	1138870	-0.20147	0.57983
BPIFA2	31749574	31769218	25	2	1138870	-0.20161	0.57989
KLK5	51446559	51456349	19	4	1073331	-0.2017	0.57992
PRL	22287480	22297730	22	6	1138870	-0.20184	0.57998
RDX	110045605	110167447	182	10	1138870	-0.20191	0.58001
DHFR	79922047	79950802	144	5	1138870	-0.20199	0.58004
SNX21	44462449	44471914	22	6	1138870	-0.20225	0.58014
ALDH5A1	24495080	24537435	185	22	1138870	-0.20235	0.58018
PECR	216861052	216947678	171	21	1138870	-0.20238	0.58019
FBXO3	33762485	33796089	87	10	1138870	-0.20243	0.58021
CYFIP2	156693089	156822606	399	20	1138870	-0.20278	0.58035
SERPINA1	94843084	94857030	59	14	1138870	-0.20296	0.58042
CHMP6	78965398	78983317	67	8	1138870	-0.20311	0.58048
HHIPL1	100111447	100146906	97	10	1138870	-0.20315	0.58049
SNAP23	42783431	42837547	67	6	1138870	-0.20333	0.58056
STYK1	10771538	10826917	122	7	1138870	-0.20379	0.58074
TCIRG1	67806483	67818362	16	4	1138870	-0.20409	0.58086
C1orf158	12806163	12823847	45	7	461282	-0.20412	0.58087
TMEM219	29952206	29984373	34	2	1138870	-0.20425	0.58092
SPANXN4	142113704	142122488	19	4	1138870	-0.20448	0.58101
HSD11B1	209859510	209908295	80	9	1138870	-0.2049	0.58117
AC069547.1	52094298	52095876	4	2	1138870	-0.20524	0.58131
PRMT2	48055079	48085036	8	3	1138870	-0.20526	0.58131
GPR173	53078273	53109797	13	1	1070697	-0.20581	0.58153
SLC36A2	150694539	150727151	111	11	1138870	-0.20585	0.58155
ATP5L	118271869	118302211	52	7	1138870	-0.20587	0.58155
ABCF3	183903811	183911800	23	6	1138870	-0.20618	0.58167
ZNF155	44472014	44502477	114	10	1138870	-0.2062	0.58168
HOXC4	54447661	54449814	1	1	1138870	-0.20661	0.58184
RNASE8	21525981	21526614	2	1	1138870	-0.20695	0.58198
TM4SF18	149036285	149052201	30	7	1138870	-0.20705	0.58201
RAB8A	16222439	16245044	58	6	1138870	-0.20749	0.58219
SCAMP1	77656339	77776562	309	10	1138870	-0.20772	0.58228
TMEM194A	57449426	57481846	54	8	1138870	-0.20795	0.58237
CHURC1	65381079	65411309	100	8	1138870	-0.20813	0.58243
PCP2	7696497	7698634	7	1	1138870	-0.20813	0.58244
DPYSL3	146770374	146889619	90	15	1138870	-0.20829	0.5825
LYPLA2	24117460	24122029	3	1	1138870	-0.20831	0.58251
GCSAM	111839688	111852152	29	7	1138870	-0.20837	0.58253
ASF1B	14230321	14247768	19	1	1138870	-0.20856	0.5826
AL135998.1	23286463	23291750	14	4	1138870	-0.20888	0.58273
FAM149A	187025573	187093821	219	25	1138870	-0.20907	0.5828
OR10H3	15852203	15853153	7	3	1138870	-0.20916	0.58284
TRIML1	189060573	189068897	92	16	1138870	-0.20965	0.58303
GTPBP2	43573053	43596899	25	4	1138870	-0.20971	0.58305
LIN7C	27516123	27528320	17	4	1138870	-0.20972	0.58306
SUCNR1	151591431	151602405	33	9	1138870	-0.20987	0.58312
MYCBP2	77618792	77901185	495	26	1138870	-0.2101	0.58321
PPAPDC1B	38120648	38126761	2	1	1138870	-0.21073	0.58345
SMU1	33041762	33076665	76	9	1138870	-0.21077	0.58346
MED9	17380300	17396540	29	5	1138870	-0.21074	0.58346
GSTA4	52842751	52860176	72	9	1138870	-0.21079	0.58347
RTP4	187086120	187089864	17	7	1138870	-0.21091	0.58352
B9D2	41860326	41870078	17	3	1138870	-0.2112	0.58364
TP53I13	27893070	27900175	8	2	1138870	-0.21132	0.58368
TACC2	123748689	124014060	905	90	1135139	-0.21141	0.58371
CHRNB1	7348380	7361026	32	5	1138870	-0.21232	0.58407
IZUMO2	50655805	50666452	6	1	1138870	-0.2124	0.5841
F2RL2	75911307	75919259	27	6	1138870	-0.21254	0.58416
WDFY4	49892921	50191001	816	52	1138870	-0.21254	0.58416
OXA1L	23235731	23241007	13	4	1138870	-0.21306	0.58436
AC139100.2	77905807	77936315	82	9	1134492	-0.21305	0.58436
TMEM52B	10323141	10344400	61	11	1138870	-0.21338	0.58448
FANCM	45605143	45670093	85	7	1138870	-0.2136	0.58457
C5AR1	47793280	47825323	30	4	1131772	-0.21369	0.58461
HOXC12	54348618	54352740	10	2	1138870	-0.21399	0.58472
MTRF1	41790505	41837742	94	6	1138870	-0.21418	0.5848
RP13-672B3.2	133264635	133291498	53	6	1138870	-0.21433	0.58485
CYP26A1	94833232	94837647	7	2	1138870	-0.21445	0.5849
NOP9	24769068	24778330	25	5	1138870	-0.21459	0.58496
S100Z	76145826	76217475	133	11	1138870	-0.2147	0.585
MED31	6546635	6554954	36	5	1138870	-0.21477	0.58503
ZCCHC10	132332677	132362296	64	3	1138870	-0.21522	0.5852
TRPC6	101322295	101743293	1740	43	1138870	-0.21527	0.58522
POLD2	44154286	44163957	18	5	1138870	-0.2153	0.58523
RGS9	63133549	63223821	246	23	1134492	-0.21538	0.58527
C12orf66	64580096	64616076	47	7	1138870	-0.21553	0.58532
TNNC2	44451853	44462384	27	5	1138870	-0.21553	0.58532
GPR61	110082494	110091028	11	3	1138870	-0.21558	0.58534
LNX1	54325468	54567572	793	49	1138870	-0.2156	0.58535
IPO9	201798269	201853422	64	14	1138870	-0.21568	0.58538
FAM26D	116850174	116880031	60	7	1138870	-0.21594	0.58548
FBXO47	37092685	37123655	23	5	1138870	-0.21592	0.58548
NEUROD2	37759789	37766030	3	1	1138870	-0.21602	0.58551
STK4	43595115	43708600	182	10	1138870	-0.21682	0.58583
FAM159A	53099016	53135355	66	13	1138870	-0.2172	0.58597
RNF222	8294022	8301144	19	5	1138870	-0.21732	0.58602
ADAM20	70989075	71001732	32	5	1138870	-0.21748	0.58608
BTBD16	124030821	124097677	237	22	1138870	-0.21769	0.58616
PDC	186412698	186430254	20	2	1138870	-0.2179	0.58625
ACR	51176624	51183762	3	1	1138870	-0.21797	0.58627
UBE4A	118230300	118269926	57	9	1138870	-0.21815	0.58634
RNF115	145611036	145696218	21	2	970060	-0.21822	0.58637
KIAA1324	109656301	109749401	291	26	1138870	-0.2183	0.5864
CST9	23583047	23586513	6	2	1138870	-0.21844	0.58646
LTBP1	33172039	33624576	1926	79	1138870	-0.21846	0.58647
HPS4	26839389	26879803	120	14	1138870	-0.21855	0.5865
RANBP6	6011043	6015618	6	2	1138870	-0.2186	0.58652
METTL21B	58165275	58176324	17	2	1138870	-0.21863	0.58653
MRPL23	1968508	2005752	10	2	961620	-0.21877	0.58658
ZNF189	104161155	104172942	41	5	1138870	-0.21883	0.58661
MS4A6A	59939081	59952139	26	4	1138870	-0.21894	0.58665
TRIM16	15531274	15587625	49	5	1138870	-0.21915	0.58673
PCSK6	101840818	102065405	915	102	1138870	-0.21952	0.58688
PRDX3	120927215	120938345	15	3	1138870	-0.21986	0.58701
NUP205	135242667	135333505	371	15	1138870	-0.21991	0.58703
IQGAP3	156495197	156542396	77	7	1138870	-0.22008	0.5871
HYKK	78799906	78829714	62	3	1138870	-0.22021	0.58715
PPAPDC1A	122216466	122349367	448	35	1138870	-0.22056	0.58728
KRTAP21-3	32090843	32091095	1	1	1138870	-0.22061	0.5873
LIX1L	145477085	145501669	7	2	252620	-0.22079	0.58737
GPR158	25463991	25891155	1663	43	1138870	-0.2208	0.58737
TAS2R42	11338599	11339543	8	2	1138870	-0.22126	0.58755
LRIG1	66429221	66551687	223	23	1138870	-0.22139	0.58761
ABI3	47287589	47300587	41	9	1138870	-0.22144	0.58762
SLC26A3	107405912	107443670	61	11	1138870	-0.22167	0.58772
PPAPDC3	134165081	134184649	6	1	1138870	-0.22198	0.58784
EIF3D	36906897	36925483	56	7	1138870	-0.22207	0.58787
AP003774.4	64216546	64219126	4	2	1138870	-0.22217	0.58791
PCLO	82383329	82792246	1074	37	1138870	-0.22223	0.58793
SLC19A1	46913486	46964325	144	12	1136377	-0.22222	0.58793
PRSS16	27215480	27224403	17	5	1138870	-0.22241	0.588
LCOR	98592017	98740800	143	7	1138870	-0.22244	0.58801
MCOLN1	7587512	7598895	13	3	1138870	-0.22249	0.58803
FAM136A	70523107	70529222	12	2	1138870	-0.22279	0.58815
OR9K2	55523465	55524586	4	1	1138870	-0.22278	0.58815
FAM212B	112223252	112298446	260	28	1138870	-0.22285	0.58818
RALBP1	9475007	9538114	208	22	1138870	-0.22297	0.58822
PARD6B	49348081	49373332	53	9	1138870	-0.2231	0.58827
UNG	109535379	109548797	19	7	1138870	-0.22336	0.58837
REEP5	112212084	112258236	154	12	1138870	-0.22338	0.58838
OR51B6	5372738	5373676	18	3	1138870	-0.22352	0.58843
SRP68	74035184	74068734	52	3	1138870	-0.2241	0.58866
RP11-552F3.12	73894726	73926210	43	7	1138870	-0.22454	0.58883
MORN4	99374310	99393344	31	4	1138870	-0.22462	0.58886
RUVBL1	127783621	127872757	173	8	1138870	-0.22472	0.5889
SFRP4	37945543	38065297	465	41	1138870	-0.22493	0.58898
TAS2R20	11149094	11150474	8	1	1138870	-0.22495	0.58899
TECTA	120971882	121062202	265	15	1138870	-0.2251	0.58905
SAV1	51098776	51135049	94	11	1138870	-0.22539	0.58916
KIFC3	57792129	57896957	303	31	1138870	-0.22549	0.5892
PSMB7	127115745	127177723	74	7	1138870	-0.22565	0.58926
HMMR	162887209	162918947	72	10	1138870	-0.22592	0.58937
TMEM141	139685807	139687709	6	2	1138870	-0.22603	0.58941
TCHP	110338069	110421646	147	12	1138870	-0.22667	0.58966
VRK3	50479724	50529203	125	12	1138870	-0.22725	0.58989
SAA1	18287721	18291524	3	1	1138870	-0.22734	0.58992
ATP12A	25254549	25285921	176	21	1138870	-0.22745	0.58996
C7orf65	47694842	47701246	10	4	1138870	-0.22761	0.59002
NFATC2	50003494	50179370	352	50	1138870	-0.22774	0.59008
TTLL12	43562628	43583139	86	13	1138870	-0.22774	0.59008
CTD-2192J16.24	12775642	12780211	2	1	1138870	-0.22778	0.59009
WDR83OS	12778885	12782170	2	1	1138870	-0.22778	0.59009
BAP1	52435029	52444366	4	1	1138870	-0.22832	0.5903
SLC2A5	9095166	9148537	176	20	1138870	-0.22836	0.59032
FAM115C	143318043	143427502	4	1	384437	-0.22838	0.59032
FAM195B	79780287	79791178	10	1	1138870	-0.22875	0.59047
TNFSF11	43136872	43182149	108	11	1138870	-0.22909	0.5906
RPF2	111303218	111349466	223	14	1138870	-0.22932	0.59069
WDR62	36545783	36596008	117	14	1138870	-0.22964	0.59082
HOXA4	27168126	27170418	9	2	1138870	-0.22977	0.59086
CDK8	26828276	26979375	347	15	1138870	-0.23016	0.59102
BANP	87982850	88110924	381	16	1138591	-0.23034	0.59108
CTC1	8130191	8151362	53	9	1138870	-0.23055	0.59117
CRYGS	186256230	186264491	9	3	1138870	-0.23058	0.59118
TTYH3	2671585	2704436	43	7	1138870	-0.23091	0.59131
AC087645.1	76210462	76220740	16	5	1138870	-0.23101	0.59135
FBXL4	99316420	99395849	157	17	1138870	-0.2311	0.59138
PLA2G2A	20301925	20306932	12	5	1138870	-0.23115	0.5914
JAM3	133938820	134021896	251	14	1138870	-0.23115	0.5914
DYTN	207516345	207583120	268	25	1138870	-0.2314	0.5915
FAM47A	34147869	34150447	1	1	1138870	-0.23143	0.59151
LAPTM4A	20232411	20251789	49	9	1138870	-0.23144	0.59152
TNFRSF1A	6437923	6451280	14	2	1138870	-0.23161	0.59158
NDRG2	21484922	21539031	85	22	1138870	-0.23181	0.59166
DLEU2L	64014588	64015405	2	1	1138870	-0.23224	0.59182
ARL6IP5	69134095	69155217	64	9	1138870	-0.23253	0.59194
FRMD4B	69219141	69591734	1199	73	1138870	-0.23254	0.59194
SEC63	108188960	108279393	111	5	1132402	-0.23258	0.59196
RGS9BP	33166313	33169206	13	4	1138870	-0.23291	0.59208
APITD1-CORT	10490159	10512210	49	5	1138870	-0.23292	0.59209
APITD1	10490159	10512210	49	5	1138870	-0.23292	0.59209
RBP3	48381487	48390991	3	2	1138870	-0.23301	0.59212
GNLY	85912298	85925977	58	7	1138870	-0.23312	0.59217
LRRC57	42834720	42841000	5	2	1138870	-0.23333	0.59225
TRPM1	31293264	31453476	542	54	1138870	-0.23345	0.59229
CDPF1	46639908	46646576	14	1	1138870	-0.23375	0.59241
CAPN13	30945637	31043408	343	42	1138870	-0.2338	0.59243
TMEM72	45406648	45432450	72	9	1138870	-0.23392	0.59248
FAM26F	116782533	116784934	8	4	1138870	-0.23411	0.59255
CBLB	105374305	105588396	479	21	1138870	-0.23447	0.59269
TSEN54	73512141	73520820	41	5	1138870	-0.23475	0.5928
CYP4F11	16023177	16045677	97	6	1138870	-0.23504	0.59291
TXNL4B	72078188	72128330	143	16	1138870	-0.23544	0.59307
BMP7	55743804	55841685	310	20	1138870	-0.23568	0.59316
UGCG	114659046	114697649	172	24	1138870	-0.23576	0.59319
ZNF681	23921997	23941693	19	4	1138870	-0.23597	0.59327
MBD4	129149787	129158878	16	2	1138870	-0.23614	0.59334
URI1	30414551	30506611	70	4	1138870	-0.23619	0.59336
KRT83	52708085	52715182	53	5	1138870	-0.23638	0.59343
C8orf87	94146324	94179079	83	15	1138870	-0.23643	0.59345
SV2C	75378997	75649764	884	55	1138870	-0.23677	0.59358
TRAPPC6B	39617015	39639736	61	11	1138870	-0.23679	0.59359
DNAAF3	55670031	55678090	32	6	1138870	-0.23682	0.5936
C17orf50	34087916	34092098	4	1	1049125	-0.23699	0.59367
UBA52	18682540	18688360	12	2	1138870	-0.23702	0.59368
SLC25A27	46620678	46645930	34	6	1138870	-0.23706	0.5937
POLR2F	38348614	38437922	69	5	1138870	-0.23708	0.5937
SIRT6	4174106	4182601	11	3	977734	-0.23721	0.59375
SPNS1	28985542	28995869	5	1	1138870	-0.23726	0.59377
NFATC1	77155856	77289325	429	28	1138870	-0.2374	0.59383
SLC36A1	150816607	150871942	164	17	1138870	-0.23744	0.59384
RARRES1	158414681	158450485	118	15	1138870	-0.2378	0.59398
PALMD	100111499	100160097	124	14	1138870	-0.23788	0.59401
MIA2	39699435	39722859	58	8	1138870	-0.23893	0.59442
RP11-849F2.7	8271956	8286505	34	6	1138870	-0.239	0.59445
UBE2U	64669310	64733051	153	13	1138870	-0.23907	0.59448
RPL8	146015150	146017972	3	1	1138870	-0.23915	0.59451
XPO7	21777180	21864096	158	10	1138870	-0.23918	0.59452
AC010536.1	87727144	87729753	4	2	1138870	-0.23937	0.59459
SLC25A16	70237756	70287231	173	11	1138870	-0.23943	0.59461
RXRB	33161365	33168630	9	3	1138870	-0.23945	0.59462
RRP1B	45079429	45115958	42	3	1138870	-0.23968	0.59471
EREG	75230860	75254468	66	5	1138870	-0.23975	0.59474
ADIPOR1	202909951	202927700	48	9	1138870	-0.2411	0.59526
XPA	100437191	100459639	24	8	1138870	-0.24138	0.59537
TUBA3C	19747910	19755992	42	3	1130323	-0.24172	0.5955
DDX59	200593024	200639097	136	16	1138870	-0.24208	0.59564
SLC16A10	111408781	111552397	217	16	1138870	-0.24227	0.59571
GOPC	117639374	117923691	946	48	1138870	-0.24235	0.59575
METTL1	58162254	58166576	5	2	1138870	-0.24263	0.59585
CRKL	21271714	21308037	76	5	1138870	-0.2427	0.59588
SLC41A3	125725198	125820404	326	13	1138870	-0.24277	0.59591
TCERG1L	132890654	133109984	1011	101	1138870	-0.24285	0.59594
SLCO2B1	74811608	74917594	290	17	1138870	-0.24305	0.59602
PI16	36922209	36932613	35	7	1138870	-0.24309	0.59603
XRRA1	74518784	74660245	190	16	1138870	-0.24358	0.59622
KIT	55524085	55606881	161	19	1138870	-0.2439	0.59635
HK2	75061108	75120486	115	21	1138870	-0.24393	0.59636
MLANA	5890802	5910606	37	8	1138870	-0.24419	0.59646
PTPRH	55692616	55720874	60	11	1138870	-0.24454	0.59659
RAB9B	103077252	103087158	5	2	1138870	-0.24461	0.59662
CTB-54O9.9	5784016	5785630	7	2	1138870	-0.2447	0.59665
LCN6	139638463	139642980	7	3	1138870	-0.24514	0.59683
NRIP1	16333556	16437321	157	17	1138870	-0.24525	0.59687
ISG20	89179384	89199714	87	14	1138870	-0.2453	0.59689
ANKRD6	90142889	90343553	417	32	1138870	-0.24556	0.59699
CDC42EP3	37869032	37965611	355	34	1138870	-0.24565	0.59702
ULBP2	150263136	150270371	15	3	1138870	-0.24609	0.59719
ZNF839	102783714	102809044	51	10	1138870	-0.2463	0.59727
PRKCI	169940153	170023769	268	8	1138870	-0.2463	0.59728
NDC1	54231133	54304533	95	5	1138870	-0.24644	0.59733
SPCS2	74660292	74690076	41	5	1138870	-0.24651	0.59736
SREBF1	17713713	17740325	33	3	1138870	-0.24653	0.59736
TNFSF8	117656003	117692697	87	5	1138870	-0.24669	0.59743
NARS	55267888	55289445	70	11	1138870	-0.24701	0.59755
FAM227A	38974125	39052634	161	9	1138870	-0.24702	0.59755
NOSTRIN	169643049	169722024	191	23	1138870	-0.24706	0.59757
ELFN2	37764000	37823505	204	23	1138870	-0.24752	0.59775
MGAT5	134877554	135212192	745	72	1138388	-0.24766	0.5978
MSANTD2	124636394	124670569	38	5	1138870	-0.24827	0.59804
ERICH1	564746	688106	671	33	1138870	-0.2483	0.59805
AP001094.1	8336437	8337038	1	1	1138870	-0.24831	0.59805
AKAP14	119029800	119054679	27	8	1138870	-0.24836	0.59807
AXIN2	63524681	63557765	31	8	1138870	-0.24896	0.5983
ADH7	100333418	100356894	77	18	1138870	-0.24905	0.59834
PRM3	11367144	11367452	1	1	1138870	-0.24907	0.59835
TNP1	217724181	217724787	1	1	1138870	-0.24914	0.59837
AC007461.1	70036164	70036872	4	2	1138870	-0.24913	0.59837
KRT76	53161939	53171129	29	6	1138870	-0.24933	0.59845
CAPZA3	18891045	18892121	1	1	1138870	-0.2494	0.59848
TMX2	57480072	57508445	43	5	1138870	-0.24946	0.5985
HSD17B8	33172419	33174608	4	2	1138870	-0.24956	0.59854
OR14I1	248844628	248845629	5	1	1138870	-0.24958	0.59855
CLN5	77564795	77576652	34	4	1138870	-0.24996	0.59869
ARL9	57371509	57390614	43	7	1138870	-0.25027	0.59881
LDLRAD1	54474412	54483856	24	4	1138870	-0.25046	0.59889
MT1A	56672578	56673999	8	2	1138870	-0.25067	0.59897
NDUFS6	1801514	1816719	55	7	1138870	-0.25106	0.59912
RP11-10J21.3	142264664	142266916	6	2	1138870	-0.25106	0.59912
OTUB1	63753325	63769283	21	3	1138870	-0.25149	0.59928
IRF2BP1	46386866	46389376	4	2	1138870	-0.25183	0.59941
KIAA0141	141303373	141321612	19	3	1138870	-0.25204	0.59949
OR2D3	6942205	6943264	6	2	1138870	-0.25204	0.5995
OR7D2	9296279	9299493	6	2	1138870	-0.25211	0.59952
RDM1	34245070	34257777	28	3	1138870	-0.25214	0.59953
ZSWIM1	44509866	44513905	4	1	1138870	-0.25217	0.59954
B3GNT1	66112843	66115163	1	1	1138870	-0.2522	0.59956
YARS2	32880424	32908836	65	4	1138870	-0.25223	0.59957
OR1M1	9203855	9204889	2	1	1138870	-0.25242	0.59964
AC011294.3	46713383	46799449	315	26	1138870	-0.25299	0.59986
ASAH2C	48001603	48055018	5	1	252620	-0.25324	0.59996
LSP1	25591541	25591675	1	1	1138870	-0.25352	0.60007
GLIS1	53971910	54199877	528	29	1138870	-0.25405	0.60027
SARS	109756540	109780791	37	8	1138870	-0.25412	0.6003
PALB2	23614488	23652631	95	6	1138870	-0.25415	0.60031
BTBD9	38136227	38607924	1067	60	1138870	-0.25443	0.60042
TIRAP	126152960	126168740	50	12	1138870	-0.25468	0.60051
OR10G4	123886282	123887217	7	2	1138870	-0.25472	0.60053
DCAF8	160185505	160254920	54	5	1138870	-0.2548	0.60056
DCAF8	160187254	160254920	54	5	1138870	-0.2548	0.60056
SLC25A33	9599541	9645237	36	2	1138870	-0.25483	0.60057
PABPN1	23790498	23795394	5	3	1138870	-0.25505	0.60066
TTC30A	178477720	178483694	33	5	1138870	-0.25565	0.60089
SIAH2	150458914	150481264	44	2	1138870	-0.25565	0.60089
OR51I2	5474638	5475707	7	3	1138870	-0.25599	0.60102
SLA	134048973	134115298	263	14	1138870	-0.25601	0.60103
ALAD	116148597	116163613	21	5	1138870	-0.25609	0.60106
COLEC12	319361	500722	747	62	1138870	-0.25609	0.60106
ARL6	97483365	97519953	78	9	1138870	-0.25611	0.60107
MARCO	119699742	119752236	157	16	1138870	-0.25646	0.6012
ANKRD31	74364100	74532703	439	15	1138052	-0.25648	0.60121
C9orf89	95858500	95875565	48	8	1138870	-0.25648	0.60121
ZNF597	3486104	3493542	35	4	1138870	-0.25654	0.60123
AC007557.1	217735495	217736362	2	1	1138870	-0.25665	0.60127
ZFAND1	82613569	82645138	115	11	1138870	-0.25682	0.60134
FCN2	137772654	137779924	39	8	1138870	-0.25688	0.60136
SACS	23902965	24007841	320	32	1138870	-0.25718	0.60148
GTPBP10	89964537	90020769	194	15	1138870	-0.25732	0.60153
CAPS2	75669759	75784708	184	18	1138870	-0.25736	0.60155
IL18R1	102927989	103015218	356	17	1138870	-0.25758	0.60163
NT5C1A	40124793	40137710	16	5	1138870	-0.25788	0.60175
EXOC6B	72403113	73053170	726	14	1138577	-0.25824	0.60189
IQSEC2	53262058	53350522	36	9	868071	-0.25844	0.60197
TOPORS	32540542	32552551	13	3	1138870	-0.25849	0.60198
C10orf85	122357721	122359629	5	2	1138870	-0.2586	0.60203
LBX1	102986733	102989551	1	1	1138870	-0.25891	0.60215
BIRC5	76210267	76221717	17	5	1138870	-0.25894	0.60216
TAF5L	229728858	229761794	71	8	1138870	-0.25899	0.60218
YIPF1	54317392	54356407	114	8	1138870	-0.25937	0.60232
CSTF2T	53455247	53459355	10	2	1138870	-0.25943	0.60235
MAP3K15	19378174	19533379	86	10	1097649	-0.26052	0.60277
PRDX4	23682379	23704516	72	6	1138870	-0.26058	0.60279
OR5AU1	21623026	21624222	4	2	1138870	-0.26078	0.60287
NR2E1	108487262	108510013	27	5	1138870	-0.2609	0.60292
NDUFA3	54606036	54612564	16	2	1083479	-0.26101	0.60296
FBXO45	196295482	196315930	36	5	1138870	-0.26165	0.6032
SEL1L2	13829893	13977089	406	35	1138870	-0.26178	0.60326
TMEM37	120187477	120196096	28	4	1138870	-0.26182	0.60327
NOC4L	132628993	132637013	5	2	1138870	-0.26204	0.60335
TYK2	10461209	10491352	79	12	1138870	-0.26207	0.60336
SPPL2A	50999506	51058005	196	15	1138870	-0.26227	0.60344
PPDPF	62152077	62153559	4	2	1138870	-0.26229	0.60345
LTB4R2	24774940	24781259	12	3	1138870	-0.26234	0.60347
USP6NL	11495945	11653753	351	22	1138870	-0.26254	0.60355
WDR41	76721795	76916436	686	27	1138870	-0.26285	0.60367
DPT	168664697	168698502	141	19	1138870	-0.26302	0.60373
ZNF195	3360491	3400448	114	8	1131638	-0.26314	0.60378
SCMH1	41492872	41707826	543	21	1138870	-0.26344	0.60389
MVD	88718343	88729569	34	8	1138870	-0.26358	0.60395
ATP8B1	55313658	55470333	462	50	1138870	-0.26363	0.60397
SLC7A14	170177372	170303863	262	26	1138870	-0.26385	0.60405
PCYOX1	70484518	70508323	44	4	1138870	-0.26399	0.60411
ZNF705G	7213039	7243080	3	1	252620	-0.26413	0.60416
MYOT	137203480	137223540	14	4	1138870	-0.26432	0.60423
DLL1	170591294	170599561	10	3	1138870	-0.26465	0.60436
NLRP6	278365	285359	4	2	917308	-0.26469	0.60438
AC127496.1	78977135	78978932	7	2	1138870	-0.26561	0.60473
TMEM236	17794251	17842867	4	1	252620	-0.2658	0.60481
RBMX2	129535943	129547317	10	2	1138870	-0.26594	0.60486
REG3A	79384132	79386879	3	2	1138870	-0.26597	0.60487
NT5E	86159809	86205500	66	11	1138870	-0.26605	0.6049
ZNF174	3451235	3459370	19	5	1138870	-0.26624	0.60497
NDRG4	58496750	58547532	28	9	1138870	-0.26688	0.60522
NRM	30655824	30659197	15	6	1138870	-0.26729	0.60538
C11orf24	68028803	68039469	18	4	1138870	-0.26784	0.60559
GLRA4	102962152	102983583	21	3	1138870	-0.26811	0.60569
HRG	186378005	186396029	76	9	1138870	-0.2687	0.60592
FAM122B	133903596	133931262	2	1	695745	-0.26899	0.60603
OR10A3	7960081	7961141	1	1	1138870	-0.26911	0.60608
ASMT	1733894	1761974	8	3	648071	-0.26919	0.60611
TFEC	115575202	115799950	515	26	1138870	-0.26932	0.60616
C15orf37	80215113	80217194	14	5	1138870	-0.26944	0.6062
PPP5C	46850251	46896238	114	15	1138870	-0.26947	0.60622
CNIH2	66045661	66052772	6	3	1138870	-0.26979	0.60634
SLC9B1	103806205	103940896	267	5	1138870	-0.2699	0.60638
CRYM	21250195	21314404	65	2	1138870	-0.27003	0.60643
KLHL26	18747775	18781309	54	8	1138870	-0.27009	0.60645
HMX1	8847802	8873543	45	9	997749	-0.27088	0.60676
TMEM50B	34804792	34852318	157	10	1138870	-0.27133	0.60693
AZU1	825097	832017	15	2	1138870	-0.27149	0.60699
OR4A5	51411378	51412448	6	2	252620	-0.27183	0.60712
TBC1D7	13266774	13328815	271	14	1138870	-0.27188	0.60714
GTSF1	54849734	54867386	43	4	1138870	-0.27186	0.60714
LRRC48	17876127	17920203	58	5	1138870	-0.27192	0.60716
IGSF8	160061130	160068733	13	3	1138870	-0.27289	0.60753
KCNS3	18059114	18542882	1818	111	1138870	-0.2731	0.60761
PTPN3	112137746	112260590	298	22	1138870	-0.27319	0.60764
MFSD12	3538259	3574288	18	4	1118927	-0.27322	0.60766
LDB2	16503164	16900432	922	93	1138870	-0.27338	0.60772
AGMAT	15898848	15911605	56	5	1138870	-0.27343	0.60774
ZC3HC1	129658126	129691291	96	8	1138870	-0.27347	0.60775
FBXO39	6679542	6700420	90	13	1138870	-0.27377	0.60787
TP73	3569084	3652765	116	21	1130312	-0.27405	0.60798
GLRA1	151202074	151304403	197	11	1138870	-0.27407	0.60798
RP11-342M21.2	67435072	67439277	8	3	1138870	-0.27411	0.608
GUCA1C	108626639	108672742	165	21	1138870	-0.27433	0.60808
HBB	5246694	5250625	7	2	1138870	-0.27461	0.60819
SMG9	44235301	44259142	38	4	1138870	-0.27476	0.60825
RP11-571M6.15	58166811	58180829	24	2	1138870	-0.27512	0.60839
TMEM107	8076555	8079717	14	3	1138870	-0.27536	0.60848
INSL5	67263424	67266939	7	2	1138870	-0.27553	0.60854
ARHGAP10	148653214	148993931	541	26	1138870	-0.27564	0.60859
TPT1	45911008	45915505	10	3	1138870	-0.2758	0.60865
C6orf136	30614816	30620987	9	5	1138870	-0.27597	0.60872
PAEP	138453602	138458801	11	2	1138870	-0.27607	0.60875
NLRP13	56403065	56443702	164	18	1138870	-0.27619	0.6088
KRT1	53068520	53074191	15	5	1138870	-0.27638	0.60887
FAM46A	82201156	82462491	715	38	1138870	-0.27664	0.60897
TULP1	35465651	35480715	51	10	1138870	-0.27685	0.60905
PSMA8	23713816	23773319	101	8	1138870	-0.2769	0.60907
IL4	132009678	132018368	9	2	1138870	-0.27722	0.6092
BAMBI	28966271	28971868	7	2	1138870	-0.27747	0.60929
CEP55	95256389	95288849	121	13	1138870	-0.27757	0.60933
BSPH1	48471303	48495427	69	12	1138870	-0.27762	0.60935
FBXO33	39866873	39901704	86	9	1138870	-0.27783	0.60943
WDR74	62599814	62609281	13	7	1138870	-0.27794	0.60947
CSNK1G3	122847793	122952739	146	10	1138870	-0.27857	0.60971
AL445989.1	64320934	64321323	1	1	1138870	-0.27862	0.60973
FGFR1OP2	27091316	27119583	67	13	1138870	-0.2787	0.60976
DARS	136664247	136743670	4	1	917308	-0.27881	0.60981
DNAI2	72270386	72311023	149	18	1138870	-0.27933	0.61001
RPL36AL	50085237	50087403	7	2	1138870	-0.27943	0.61004
FADD	70049269	70053496	5	1	1138870	-0.2795	0.61007
FLYWCH1	2961938	3001209	181	18	1138870	-0.27966	0.61013
TTLL10	1109264	1133315	21	2	1054465	-0.2797	0.61015
PPAT	57259528	57301781	95	10	1138870	-0.27973	0.61016
CCNG2	78078304	78354542	1515	20	1138870	-0.27978	0.61018
HDHD3	116135699	116139279	15	3	1138870	-0.27983	0.6102
CIITA	10971055	11026079	64	10	1133261	-0.27994	0.61024
KLHL11	40009797	40021684	32	4	1138870	-0.28013	0.61031
PRR20B	57721622	57724643	1	1	1138870	-0.28014	0.61032
TMEM190	55888204	55889612	4	2	1138870	-0.28054	0.61047
STARD7	96850597	96874563	21	4	1138870	-0.28071	0.61053
C14orf142	93669239	93673439	3	1	1138870	-0.28076	0.61055
UBFD1	23568392	23585710	45	5	1138870	-0.28106	0.61067
PDX1	28494157	28500368	15	3	1138870	-0.28113	0.61069
MAST2	46252659	46501796	463	10	1138870	-0.28131	0.61076
C10orf131	97667360	97698480	101	16	1138870	-0.28141	0.6108
NEUROD4	55413729	55423798	20	4	1138870	-0.28173	0.61092
FOCAD	20658308	20995954	889	35	1138870	-0.28178	0.61095
LIPM	90562487	90580303	40	12	1138870	-0.28188	0.61098
GPR115	47653600	47689757	147	7	1138870	-0.28196	0.61101
NAMPTL	36810649	36813162	5	1	1138870	-0.28203	0.61104
GTPBP6	220025	230886	2	1	906147	-0.28221	0.61111
ZNF157	47229982	47273704	56	4	1138870	-0.28268	0.61129
XYLB	38388251	38462839	264	16	1138870	-0.28273	0.61131
SPRY1	124317950	124324910	18	5	1138870	-0.28273	0.61131
GATA5	61038553	61051026	11	3	1138870	-0.28303	0.61142
AADACL3	12776118	12788726	36	4	351092	-0.28364	0.61166
DTNBP1	15523032	15663289	273	16	1138870	-0.2839	0.61176
ST18	53023399	53373519	674	49	1138712	-0.2841	0.61183
FCGR2A	161475220	161493803	30	3	1138870	-0.28423	0.61188
HSPG2	22148738	22263790	309	25	1138870	-0.28435	0.61193
HNRNPH1	179041179	179061785	60	10	1138870	-0.28476	0.61208
TRIB1	126442563	126450647	10	4	1138870	-0.2863	0.61268
CTD-2349B8.1	19125324	19184900	42	6	1117769	-0.28655	0.61277
LEUTX	40267235	40276775	15	4	1138870	-0.28681	0.61287
ZNF684	40997233	41013841	53	7	1138870	-0.28686	0.61289
DNA2	70173821	70231879	178	13	1138870	-0.28688	0.6129
GLI1	57853918	57866045	29	4	1138870	-0.28708	0.61297
NAPRT1	144656955	144660819	19	5	1138870	-0.28774	0.61323
ASB18	237102095	237173052	259	12	1138870	-0.28796	0.61331
TIAM2	155153831	155578857	1126	108	1138870	-0.28797	0.61332
CGA	87795216	87804824	31	5	1138870	-0.28814	0.61338
OR2V2	180581943	180582890	1	1	1138870	-0.28862	0.61356
DNAJC13	132136370	132257876	218	19	1138870	-0.28881	0.61364
LYPD3	43964939	43969812	7	2	1138870	-0.28885	0.61365
MGC10955	74361599	74362521	3	1	1138870	-0.28917	0.61378
MTHFS	80125927	80189721	169	21	1138870	-0.2894	0.61386
CLEC4A	8276228	8291203	14	3	1113228	-0.28942	0.61387
CD59	33719807	33757991	111	17	1138870	-0.28958	0.61393
TMED7-TICAM2	114914339	114961858	74	9	1138870	-0.28971	0.61398
TICAM2	114914339	114961876	74	9	1138870	-0.28971	0.61398
RP11-712L6.5	126164193	126174213	32	9	1138870	-0.29052	0.61429
ADAMTS19	128795958	129074376	683	25	1138870	-0.29056	0.61431
ANKRA2	72848160	72861511	36	5	1138870	-0.29171	0.61474
CD34	208057594	208084747	86	15	1138870	-0.29188	0.61481
SUN2	39130730	39190148	88	13	1138870	-0.29194	0.61483
SEMA4C	97525453	97536494	4	1	1138870	-0.29203	0.61487
CFTR	117105838	117356025	343	17	1138870	-0.29211	0.6149
ZDHHC9	128937264	128977885	21	1	1138870	-0.2923	0.61497
MRGPRE	3248928	3253616	18	6	1138870	-0.29233	0.61498
PI3	43803517	43805185	14	2	1138870	-0.2926	0.61509
TEX40	64067863	64072242	6	3	1138870	-0.29284	0.61518
TWIST2	239756673	239795893	14	4	1047615	-0.29342	0.6154
CNPY3	42896938	42907025	13	4	1138870	-0.29345	0.61541
OR13F1	107266455	107267547	8	2	1138870	-0.29379	0.61554
AP000721.4	63742092	63755818	21	2	1138870	-0.29382	0.61555
CTU2	88772871	88781794	58	10	1138870	-0.29382	0.61555
RUNX3	25226002	25291612	103	17	1138870	-0.29388	0.61558
KIDINS220	8865408	8977760	152	14	1138170	-0.29396	0.6156
BBS9	33168856	33645680	1339	43	1138870	-0.294	0.61562
TSC2	2097466	2138716	27	6	1138870	-0.29431	0.61574
NT5DC3	104164231	104234975	324	17	1138870	-0.29444	0.61579
AL161645.2	135341026	135342661	6	3	1138870	-0.29446	0.6158
IL6R	154377669	154441926	136	12	1138870	-0.29451	0.61582
TMEM25	118401756	118417995	38	2	1138870	-0.29468	0.61588
LPA	160952515	161087407	227	14	1138870	-0.29493	0.61597
GABARAPL3	90890819	90892669	12	2	1138870	-0.29507	0.61603
MAP3K4	161412759	161538417	317	22	1138870	-0.29524	0.61609
IL17REL	50432942	50451088	37	5	1138870	-0.29544	0.61617
USP24	55532032	55680786	208	13	1138870	-0.29596	0.61637
HLA-DMB	32902406	32908847	41	6	1138870	-0.29611	0.61643
AC073333.1	16828866	16829246	1	1	1138870	-0.29615	0.61644
NCOA4	51565108	51590734	17	4	1086738	-0.29629	0.6165
OR1A1	3118915	3119844	5	2	1138870	-0.29639	0.61653
LRRC14	145743376	145750557	5	1	1138870	-0.29644	0.61655
KCNE4	223916532	224063117	596	29	1138870	-0.29645	0.61656
C17orf100	6554971	6556791	4	1	1138870	-0.2976	0.61699
PDGFD	103777914	104035107	900	57	1138870	-0.29763	0.61701
RBM17	6130950	6159420	85	17	1138870	-0.29767	0.61702
DNAH14	225083964	225586996	1322	26	1138870	-0.29768	0.61703
PXK	58318607	58411748	379	17	1138870	-0.29768	0.61703
ZNF239	44051792	44070066	41	4	1138870	-0.29773	0.61704
JAK2	4985033	5128183	327	10	1138870	-0.29792	0.61712
SLC20A2	42273993	42397069	178	20	1138870	-0.29822	0.61723
ZACN	74068042	74079747	8	2	1138870	-0.29839	0.6173
ADD3	111756126	111895323	164	14	1138870	-0.29878	0.61744
LRP2	169983619	170219195	648	59	1138316	-0.29887	0.61748
C16orf95	87117168	87351022	920	60	1138870	-0.29937	0.61767
GNG8	47137333	47137942	1	1	1138870	-0.29943	0.61769
OSGEPL1	190611386	190627953	22	5	1138870	-0.29947	0.61771
ALDH3B2	67429633	67448671	46	4	1138870	-0.29959	0.61776
PROP1	177419236	177423243	13	4	1138870	-0.29969	0.61779
NEO1	73344051	73597547	539	20	1138870	-0.29971	0.6178
ASB1	239335383	239360891	106	11	1138870	-0.29976	0.61782
GRAMD1B	123396344	123498482	308	40	1138870	-0.30016	0.61797
RANGAP1	41641615	41682255	76	8	1138870	-0.30033	0.61804
C1orf192	161334521	161337664	17	1	1138870	-0.30056	0.61812
INTS7	212113741	212208884	301	17	1138870	-0.30056	0.61812
DUXA	57665389	57678811	47	9	1138870	-0.30072	0.61819
GALC	88304164	88460009	674	27	1138870	-0.30098	0.61828
RP9	33134409	33149013	32	3	1138870	-0.30139	0.61844
OCEL1	17337013	17340028	27	6	1138870	-0.30166	0.61854
NPHS2	179519674	179545087	106	13	1138870	-0.30189	0.61863
LINGO4	151772740	151778630	2	1	1138870	-0.30198	0.61867
ANO6	45609770	45834187	468	16	1138870	-0.30207	0.6187
SPINK14	147549296	147554961	14	2	1138870	-0.30234	0.61881
OR2K2	114089763	114090800	2	1	1138870	-0.30238	0.61882
FOXK1	4683388	4811074	112	16	1138870	-0.30252	0.61887
DTX2	76090993	76135312	2	1	252620	-0.30279	0.61897
PABPN1L	88928034	88933068	18	5	1138870	-0.30289	0.61901
DTL	212208919	212280742	207	22	1138870	-0.30298	0.61905
LACTB	63413999	63434260	54	5	1138870	-0.30299	0.61905
DRD5	9783258	9785632	3	1	1138870	-0.30304	0.61907
PKDCC	42275160	42285668	32	5	1138870	-0.30312	0.6191
CHRNA9	40337346	40357234	108	10	1138870	-0.30357	0.61927
ADAT2	143743969	143771810	79	3	1138870	-0.30373	0.61933
IL5RA	3111233	3168297	133	29	1138870	-0.30391	0.6194
BRS3	135570046	135575939	1	1	1138870	-0.30393	0.61941
AREG	75310851	75320726	2	1	1138870	-0.30475	0.61972
TMEM143	48835613	48867494	105	11	1138870	-0.30498	0.61981
FGR	27938575	27961788	27	3	1138870	-0.30503	0.61983
TAS2R30	11285557	11287243	5	1	1138870	-0.30502	0.61983
ZNHIT1	100860949	100867471	21	5	1138870	-0.3052	0.61989
LY9	160765864	160798051	77	6	1138870	-0.30562	0.62005
CXCL13	78432907	78532988	124	16	1138870	-0.30563	0.62006
TVP23A	10854776	10912651	31	9	1029058	-0.30581	0.62012
MXD4	2249159	2264021	32	3	1138870	-0.3059	0.62016
FLG2	152321211	152332482	14	2	1138870	-0.306	0.6202
GPR75	54080050	54087126	18	6	1138870	-0.30661	0.62043
C14orf119	23563974	23569665	21	5	1138870	-0.3066	0.62043
ZFP3	4981543	4999669	44	8	1138870	-0.30717	0.62064
TARBP1	234527059	234614849	250	34	1138870	-0.30731	0.62069
MGC4294	57209828	57210772	3	1	1138870	-0.308	0.62096
RPS24	79793518	79816570	26	3	1138870	-0.30814	0.62101
EMP3	48824766	48833810	28	5	1138870	-0.30823	0.62105
FOXB2	79634571	79635869	1	1	1138870	-0.30884	0.62128
ETFDH	159593277	159630775	25	8	1138870	-0.3092	0.62141
TRPM8	234826043	234928166	314	44	1138870	-0.30946	0.62151
AC007204.1	20047769	20048639	1	1	1138870	-0.30968	0.6216
LEF1	108968701	109090112	189	15	1138870	-0.31068	0.62198
CSRP1	201452658	201478584	97	12	1138870	-0.31107	0.62213
AC022431.2	55807394	55902059	381	48	1138870	-0.31111	0.62214
VCX2	8137989	8139308	8	3	1138870	-0.31116	0.62216
C19orf80	11348178	11352619	6	2	1138870	-0.31122	0.62218
AP001362.1	65358665	65359947	1	1	1138870	-0.31126	0.6222
LGALS2	37966255	37978623	20	1	1138870	-0.31153	0.6223
MED17	93517393	93547861	41	5	1138870	-0.31212	0.62252
PRLHR	120352916	120355160	9	4	1138870	-0.31237	0.62262
COPB2	139074442	139108574	75	7	1138870	-0.31239	0.62263
APOBEC2	41021043	41032250	25	3	1138870	-0.31309	0.62289
ABHD15	27887565	27894155	3	2	1138870	-0.31313	0.62291
FOXO1	41129804	41240734	208	13	1138870	-0.31354	0.62307
C7orf25	42948325	42951904	13	3	1138870	-0.31371	0.62313
RAB14	123940415	123985292	86	13	1138870	-0.31418	0.62331
ACSS2	33459949	33515769	83	4	1138870	-0.3148	0.62354
HEXA	72635775	72668817	35	3	1138870	-0.31497	0.62361
MRPL47	179306073	179322442	25	3	1138870	-0.31509	0.62365
OSBP2	31089769	31303811	566	41	1138870	-0.31516	0.62368
EXOSC5	41892279	41903384	17	1	1138870	-0.3152	0.62369
FBXO48	68686551	68694390	8	2	1138870	-0.31567	0.62387
OR4N4	22382382	22383507	1	1	779888	-0.31643	0.62416
MRPL51	6601150	6603007	12	1	1138870	-0.31647	0.62418
RPS6	19375713	19380252	9	2	1138870	-0.3168	0.6243
CAPN9	230883130	230937749	238	27	1138870	-0.31693	0.62435
PTPLAD1	65822756	65870687	84	5	1138870	-0.31693	0.62435
ACAN	89346674	89418585	184	26	1136919	-0.31694	0.62436
H1FX	129033615	129035120	4	1	1138870	-0.31763	0.62462
GABRP	170190354	170241051	180	23	1138870	-0.31766	0.62463
ZKSCAN5	99102274	99132323	35	6	1138870	-0.31772	0.62465
TFB1M	155578643	155635627	235	21	1138870	-0.318	0.62476
ICAM1	10381511	10397291	30	8	1138870	-0.31812	0.6248
ATP6V1F	128502880	128505898	7	2	1138870	-0.31896	0.62512
CPS1	211342406	211543831	446	30	1138870	-0.31913	0.62519
RDH5	56114151	56118489	3	1	1138870	-0.31968	0.62539
TMEM156	38968365	39034542	166	16	1122718	-0.31985	0.62546
CTTN	70244510	70282690	34	4	1138870	-0.31984	0.62546
CREB5	28338940	28865511	1552	133	1138870	-0.32048	0.6257
THOP1	2785458	2813599	16	1	1138870	-0.32075	0.6258
RTP3	46538981	46542439	11	2	1138870	-0.32081	0.62582
ZNF467	149461271	149470568	22	4	1138870	-0.3212	0.62597
PRR9	153190060	153191793	4	1	1138870	-0.3215	0.62608
KIF3C	26149471	26205618	80	13	1138870	-0.32181	0.6262
SMYD3	245912642	246670614	2628	86	1138870	-0.32197	0.62626
OR4N2	20187174	20296531	21	6	604132	-0.3224	0.62643
IFT27	37154246	37172300	26	2	1138870	-0.32242	0.62643
PROL1	71263599	71275911	41	8	1138870	-0.32271	0.62654
SLC39A6	33688495	33709348	40	4	1138870	-0.32282	0.62659
MRPS12	39421188	39423802	1	1	1138870	-0.323	0.62665
ALS2CR11	202352148	202483901	409	19	1138870	-0.32325	0.62675
TSPYL1	116597741	116601066	9	3	1138870	-0.32369	0.62691
STAT3	40465342	40540586	135	10	1138870	-0.32381	0.62696
RNF157	74138534	74236454	179	18	1138870	-0.32394	0.62701
RXRA	137208944	137332431	256	16	1135408	-0.32398	0.62702
DHRS7B	21026677	21096578	64	6	1138870	-0.32412	0.62708
MCAT	43528212	43539400	18	4	1138870	-0.3242	0.6271
TAC3	57403784	57422667	28	5	1138870	-0.32441	0.62719
PKD2L2	137223657	137278436	76	11	1138870	-0.32458	0.62725
CD58	117057157	117113661	35	3	1138870	-0.32512	0.62745
CORO2B	68871308	69020145	324	32	1138870	-0.32513	0.62746
MPND	4343524	4360083	33	5	1138870	-0.32512	0.62746
OR4S1	48327775	48328704	2	1	1138870	-0.32535	0.62754
TMPRSS11D	68686594	68749750	127	14	1138870	-0.32591	0.62775
RAB27B	52385091	52562747	495	23	1138870	-0.32612	0.62783
GFER	2034208	2037750	13	2	1138870	-0.32614	0.62784
MPPED1	43807202	43903728	280	38	1138870	-0.32656	0.628
OR14A16	247978102	247979031	4	2	1138870	-0.32671	0.62806
ZNRF4	5455426	5456867	4	1	1138870	-0.32673	0.62806
LRRC18	50117528	50143242	47	9	1138870	-0.32729	0.62828
REXO4	136271186	136283164	43	2	1138870	-0.32748	0.62835
PITHD1	24104895	24114722	4	1	1138870	-0.32822	0.62863
TTC7B	91006932	91282823	782	55	1138870	-0.32863	0.62878
OR10H2	15838834	15839862	5	2	1138870	-0.32864	0.62879
CTD-2547L24.3	91709103	91717426	29	4	1138870	-0.32875	0.62883
WDR35	20110021	20189892	178	18	1138870	-0.32891	0.62889
KRTAP26-1	31691452	31692607	5	2	1138870	-0.32893	0.6289
IDO1	39759794	39785963	35	4	1138870	-0.32937	0.62906
KLHL15	24001837	24045303	53	6	1138870	-0.32941	0.62908
FKBP15	115923286	115983641	239	22	1138870	-0.32974	0.6292
SEPHS2	30454952	30457502	1	1	1138870	-0.32983	0.62924
SPATA22	3343313	3417146	253	23	1138870	-0.33018	0.62937
OR3A1	3194929	3195876	1	1	1138870	-0.3306	0.62953
CDC27	45195069	45266788	141	17	1138870	-0.33075	0.62958
MRPL17	6702013	6704632	14	2	1138870	-0.33096	0.62966
G2E3	31028329	31089269	115	15	1138870	-0.33163	0.62992
PF4	74846794	74847841	2	1	1138870	-0.332	0.63006
FBXW9	12798867	12807457	21	1	1138870	-0.33224	0.63015
BUB1	111395275	111435691	20	1	1138870	-0.3323	0.63017
NOS2	26083792	26127525	99	15	1138870	-0.33239	0.6302
TFIP11	26887191	26908471	53	11	1138870	-0.33245	0.63022
MAGEE1	75648046	75651744	2	1	1138870	-0.33267	0.63031
NIF3L1	201754050	201768655	12	3	1138870	-0.33281	0.63036
LRRC8B	89990395	90063423	127	10	1138870	-0.33318	0.6305
TPBG	83072923	83080545	12	3	1138870	-0.33325	0.63053
PKP3	392614	404908	9	1	1138870	-0.33351	0.63062
CSF2RB	37309670	37336491	119	12	1138870	-0.33365	0.63068
SH2D7	78370150	78397251	66	15	1138870	-0.33369	0.63069
ABCC3	48712138	48769613	139	30	1138870	-0.33404	0.63082
OR5AN1	59131885	59132921	2	1	1138870	-0.33455	0.63102
TNNT2	201328136	201346890	78	10	1138870	-0.3348	0.63111
GZMH	25075686	25078905	3	2	1138870	-0.33479	0.63111
OR5AC2	97806017	97806946	3	1	1138870	-0.33497	0.63118
CIRBP	1259384	1274879	6	1	1138870	-0.3352	0.63126
MSX1	4861393	4865663	16	4	1138870	-0.33535	0.63132
CDKN1A	36644305	36655116	39	9	1138870	-0.33541	0.63134
VAX2	71127720	71160576	102	18	1138870	-0.33593	0.63154
XRCC3	104163946	104181841	28	6	1138870	-0.3361	0.6316
DEAF1	644233	706715	226	18	1138870	-0.33611	0.63161
GDPD1	57297828	57353328	86	6	1138870	-0.33661	0.63179
ASPA	3375668	3406713	81	15	1138870	-0.33672	0.63183
MROH6	144648357	144655141	24	5	1138870	-0.33698	0.63194
UMOD	20344374	20367623	42	5	1138870	-0.33729	0.63205
C12orf10	53693470	53700961	9	2	1138870	-0.33737	0.63208
ABCF1	30539153	30564956	54	8	1138870	-0.33749	0.63213
FGF13	137713735	138304939	375	22	1138870	-0.3379	0.63228
FLOT1	30695486	30710510	87	5	1138870	-0.33812	0.63236
IFT122	129158968	129239198	141	4	1138870	-0.33814	0.63237
GABRB3	26788693	27184686	901	75	1126817	-0.33841	0.63247
ZNF564	12636184	12662356	40	8	1138870	-0.3384	0.63247
AL020996.1	26145212	26147288	5	2	1138870	-0.33848	0.6325
ESYT2	158523686	158622944	393	13	1138870	-0.33856	0.63253
PAH	103230663	103352188	369	20	1138870	-0.33877	0.63261
CNTRL	123837141	123939888	226	17	1138870	-0.33885	0.63264
THBS1	39873280	39891667	27	4	1138870	-0.33892	0.63266
OR2G2	247751662	247752615	6	4	1138870	-0.33955	0.6329
MORN1	2252692	2323146	251	34	1138870	-0.33957	0.63291
CNDP2	72163051	72188366	82	11	1138870	-0.34009	0.63311
C5orf60	179068545	179072047	6	2	1138870	-0.34053	0.63327
CCDC168	103381801	103389159	8	3	1138870	-0.34092	0.63342
COL5A3	10070237	10121147	247	28	1138870	-0.34127	0.63355
SUSD4	223394161	223537544	221	18	1138870	-0.34132	0.63357
TOMM22	39077953	39080818	7	2	1138870	-0.34139	0.6336
CXorf65	70323739	70326638	3	1	1138870	-0.34184	0.63376
APOL1	36649056	36663576	52	5	1138870	-0.34189	0.63378
KATNBL1	34432875	34502297	119	8	1138870	-0.34194	0.6338
SMYD5	73441350	73454365	23	6	1138870	-0.34232	0.63394
MAGEA6	151867214	151870825	3	1	1138870	-0.34242	0.63398
SVIP	22835345	22851845	22	3	1138870	-0.34314	0.63425
HMG20A	77712754	77777949	101	9	1138870	-0.34325	0.63429
DEFA3	6873391	6875823	4	1	1138870	-0.34339	0.63435
HTN3	70894130	70902255	23	5	1138870	-0.34346	0.63437
RP11-131H24.4	94405901	94410475	2	1	1138870	-0.34345	0.63437
ANG	21152336	21167130	68	11	1138870	-0.34357	0.63442
ALS2	202565277	202645912	237	19	1138870	-0.34366	0.63445
CPXM1	2774715	2781283	18	5	1138870	-0.34378	0.63449
HSD17B7	162760492	162782607	48	12	1138870	-0.34385	0.63452
VPS13B	100025494	100889808	1400	17	1138870	-0.34417	0.63464
MAGEL2	23888691	23891175	1	1	252620	-0.34437	0.63472
ALS2CR12	202152994	202222121	171	16	1138870	-0.34473	0.63485
ALPK2	56148479	56296189	537	50	1138870	-0.34482	0.63488
NDST4	115748919	116035032	645	30	1138870	-0.345	0.63495
MORC1	108677086	108836989	488	17	1138870	-0.34505	0.63497
AIPL1	6297013	6338519	198	34	1138870	-0.34506	0.63498
SULF2	46285092	46415360	420	68	1138870	-0.34522	0.63503
GPR153	6307406	6321035	31	2	1138870	-0.34582	0.63526
PCTP	53828340	53920191	212	9	1137363	-0.346	0.63533
DMTN	21906506	21940038	106	9	1138870	-0.34605	0.63535
DYNC1LI1	32567463	32612366	77	10	1138870	-0.34617	0.63539
ACKR2	42846244	42929466	197	19	1138870	-0.34633	0.63545
PVR	45147098	45166850	23	3	1138870	-0.34647	0.6355
OR8D4	123777109	123778183	11	3	1138870	-0.34661	0.63556
TAC1	97361220	97369784	24	3	1138870	-0.34666	0.63558
EFCAB6	43924624	44208217	801	29	1138870	-0.34693	0.63568
WBP11	14939410	14956474	24	7	1138870	-0.347	0.63571
BMPR1B	95679119	96079599	1251	44	1138870	-0.3471	0.63574
AC009041.2	1031252	1031663	1	1	1138870	-0.3488	0.63638
ERN1	62116502	62208179	107	10	1138870	-0.34888	0.63641
RAB42	28918712	28921955	6	3	1138870	-0.34892	0.63642
FLJ00388	48226979	48227290	1	1	1138870	-0.34892	0.63642
EHD1	64619114	64655768	47	5	1138870	-0.34913	0.6365
ZC3H11A	203764782	203823252	145	9	1138870	-0.34925	0.63655
MON1B	77224732	77236302	47	8	1138870	-0.34924	0.63655
CCDC67	93063137	93171653	350	18	1138870	-0.34948	0.63663
KIAA1586	56911347	56920023	5	2	1138870	-0.34963	0.63669
TXN2	36863083	36878077	50	6	1138870	-0.34979	0.63675
MTSS1	125563031	125740730	585	60	1138870	-0.34995	0.63681
OR4A16	55110627	55111707	3	1	1138870	-0.35007	0.63686
ZNF334	45129701	45142198	17	3	1138870	-0.35008	0.63686
CSNK2A3	11373489	11374904	2	1	1138870	-0.35016	0.63689
LTB4R2	24778161	24781252	3	1	1138870	-0.35036	0.63697
ZNF259	116648436	116658766	24	7	1138870	-0.35046	0.637
SLC24A1	65903704	65953333	72	4	1138870	-0.35108	0.63724
CSRNP1	39183346	39196053	35	8	1138870	-0.35111	0.63725
KIAA1429	95499921	95565757	267	15	1138870	-0.35126	0.6373
RNASE4	21152259	21168761	71	11	1138870	-0.35125	0.6373
MERTK	112656056	112787138	435	17	1138870	-0.35131	0.63732
SLC6A15	85253492	85307394	38	4	1138870	-0.35141	0.63736
ACSM2B	20547548	20587749	79	4	1138870	-0.3514	0.63736
NEURL1B	172068269	172118543	133	19	1138870	-0.35161	0.63743
FAM107A	58549844	58613337	231	28	1138870	-0.35182	0.63751
TECR	14627897	14676792	104	14	1138870	-0.35183	0.63752
FOLR1	71900602	71907345	16	4	1138870	-0.35208	0.63761
BEAN1	66461200	66527432	123	19	1138870	-0.35262	0.63781
CXXC1	47808713	47814674	10	4	1138870	-0.35318	0.63802
RPS28	8386042	8388224	8	3	1138870	-0.35319	0.63803
DUS1L	80015382	80023763	6	2	1138870	-0.35424	0.63842
DFFB	3773845	3801993	52	9	1138870	-0.35427	0.63843
IFNA5	21304613	21305312	1	1	1138870	-0.35425	0.63843
ELAC2	12895708	12921504	151	6	1138870	-0.35432	0.63845
OR1I1	15197791	15199032	9	2	1138870	-0.35435	0.63846
ALDH3B1	67776048	67796744	46	5	1138870	-0.35436	0.63847
SLC7A7	23242431	23299029	197	21	1138870	-0.35463	0.63857
UIMC1	176332006	176449634	168	12	1138870	-0.35497	0.63869
PPP4R4	94612465	94746072	267	12	1138870	-0.35508	0.63874
KIAA0020	2720469	2844241	259	23	1138870	-0.35521	0.63879
ODF1	103563800	103573245	47	6	1138870	-0.35556	0.63891
ADAMTS16	5140443	5320417	763	73	1138870	-0.35556	0.63892
2015-09-01	87328132	87380107	127	8	1138870	-0.35589	0.63904
PPARGC1B	149109861	149234585	393	37	1138870	-0.35607	0.6391
ARMCX2	100910267	100914876	1	1	1138870	-0.35618	0.63915
FAM76A	28052490	28089633	56	1	1138870	-0.35649	0.63926
TMC8	76126851	76139049	21	2	1138870	-0.3565	0.63927
FOXA1	38059189	38069245	20	6	1138870	-0.35664	0.63932
TIFA	113195698	113207059	36	2	1138870	-0.35666	0.63933
ANKRD30B	14728271	14852737	229	11	1132600	-0.35706	0.63948
C11orf42	6226796	6232362	6	3	1138870	-0.35727	0.63956
APCDD1L	57034157	57090187	89	16	1128912	-0.35743	0.63962
RPRM	154333852	154335322	2	1	1138870	-0.35757	0.63967
ARIH1	72766667	72879692	122	10	1131606	-0.35802	0.63984
GJA1	121756838	121770873	36	7	1138870	-0.35817	0.63989
DKK1	54074056	54077802	3	1	1138870	-0.35824	0.63992
MED30	118532952	118552501	47	9	1138870	-0.35833	0.63995
MMP8	102582526	102597781	85	17	1138870	-0.35846	0.64
TRAPPC1	7833663	7835441	4	2	1138870	-0.35851	0.64002
SPANXN3	142596564	142605303	20	4	385558	-0.35891	0.64017
NUDT15	48611703	48621358	20	6	1138870	-0.35911	0.64024
DNAJC16	15853308	15918874	199	10	1138870	-0.35941	0.64036
ACTL6A	179280668	179306196	38	4	1138870	-0.35994	0.64055
KCNK18	118957000	118969810	65	4	1138870	-0.36079	0.64087
AURKB	8108056	8113918	12	4	1138870	-0.36088	0.64091
AC104667.3	238499663	238504624	25	8	1138870	-0.3611	0.64099
ACTRT3	169484709	169487683	9	2	1138870	-0.36159	0.64117
RCAN1	35885440	35987441	458	25	1138870	-0.36159	0.64117
OR56A1	6047901	6048971	1	1	1138870	-0.36185	0.64127
C15orf57	40820882	40857256	92	7	1138870	-0.36205	0.64134
MINK1	4736683	4801356	145	12	1138870	-0.3623	0.64144
ZDHHC1	67428322	67450736	27	5	1138870	-0.36254	0.64153
CLTCL1	19166986	19279239	293	12	1138870	-0.36258	0.64154
LARS	145492601	145562223	1	1	1138870	-0.36263	0.64156
IL18RAP	103035149	103069025	138	13	1138870	-0.36265	0.64157
GRHL1	10085341	10142411	268	18	1138870	-0.36309	0.64173
ZMYM2	20532810	20665968	220	12	1138870	-0.36313	0.64175
OR4C3	48346472	48347507	1	1	1138870	-0.36326	0.6418
C18orf63	71983048	72026422	62	6	1138870	-0.36371	0.64196
ZNF470	57078880	57100279	51	4	1138870	-0.36388	0.64203
CLEC6A	8608522	8630926	86	2	1130522	-0.36404	0.64209
MOCS1	39867354	39902290	98	15	1138870	-0.36412	0.64212
MYL4	45277812	45301045	36	8	1138870	-0.36434	0.6422
DKFZP761J1410	11466062	11476374	9	2	1138870	-0.36448	0.64225
CHD4	6679249	6716642	62	4	1138870	-0.36452	0.64227
GRIN2A	9852376	10276611	1785	45	1138870	-0.36452	0.64227
NTHL1	2089816	2097867	6	2	1138870	-0.3646	0.64229
HGD	120347020	120401418	3	1	1138870	-0.36463	0.6423
TEX26	31506840	31549639	128	16	1138870	-0.36463	0.64231
STARD10	72465774	72504726	72	9	1138870	-0.36472	0.64234
TREM2	41126244	41130924	2	1	1138870	-0.3648	0.64237
C6orf58	127840600	127912962	300	14	1138870	-0.36486	0.64239
ZRSR2	15808595	15841383	46	5	1138870	-0.36509	0.64248
IFNGR2	34775202	34851655	212	14	1138870	-0.36518	0.64251
SPRTN	231472850	231490769	43	5	1138870	-0.36527	0.64255
PARD6G	77915115	78005429	81	8	1110201	-0.36555	0.64265
PTPRC	198607801	198726545	290	21	1138870	-0.36576	0.64273
DNAJC15	43597339	43683045	196	10	1138870	-0.36644	0.64298
TIGD3	65122238	65125084	5	3	1138870	-0.36654	0.64302
SPRED3	38879061	38886881	19	3	1138870	-0.36685	0.64314
RCSD1	167599330	167675486	249	42	1138870	-0.36693	0.64316
NFKBIL1	31514647	31526606	73	18	1138870	-0.36694	0.64317
GNG12	68167149	68299150	265	21	1138870	-0.36709	0.64322
DEFB113	49936390	49937338	1	1	1138870	-0.36828	0.64367
SYNCRIP	86318053	86353510	53	10	1138870	-0.36836	0.6437
BCR	23521891	23660224	387	29	1138870	-0.36853	0.64376
CAGE1	7326889	7389976	173	12	1138870	-0.36876	0.64385
CASP9	15817327	15853029	124	7	1138870	-0.36918	0.644
NOP2	6666029	6677857	10	3	1138870	-0.3693	0.64405
GMNN	24775159	24786327	14	5	1138870	-0.36974	0.64421
BCAT2	49298319	49314286	29	5	1138870	-0.36983	0.64425
IBSP	88720733	88733074	36	8	1138870	-0.37018	0.64438
OTOGL	80603233	80772870	343	24	1138870	-0.37086	0.64463
SNX27	151584541	151671567	58	7	1138870	-0.37114	0.64473
MS4A13	60282886	60310194	72	7	1138870	-0.37119	0.64475
EVA1C	33784314	33887707	271	17	1138870	-0.37132	0.6448
ARHGAP36	130192216	130223857	38	8	1138870	-0.37133	0.64481
MTPN	135611509	135662101	162	20	1138870	-0.37212	0.6451
ZNF274	58694396	58724928	62	11	1138870	-0.37215	0.64511
WBP1	74685456	74688018	3	1	1138870	-0.3722	0.64513
CDX4	72667090	72675081	4	2	917308	-0.37229	0.64516
TOM1L1	52976748	53039310	166	12	1138870	-0.37232	0.64517
SLC6A5	20620946	20680831	229	30	1138870	-0.37233	0.64518
ADSS	244571796	244615436	97	14	1138870	-0.37323	0.64551
SCP2	53392901	53517375	429	13	1138870	-0.37426	0.64589
NEB	152341850	152591001	369	26	1138870	-0.37431	0.64591
SLCO1C1	20848289	20906320	192	16	1137000	-0.37439	0.64594
COX7A2	75947391	75960039	18	3	1138870	-0.3744	0.64595
PIEZO2	10666480	11148587	1584	98	1138870	-0.37487	0.64612
LYRM9	26205340	26221778	12	3	1138870	-0.37491	0.64614
PCDHB1	140430979	140433512	2	1	1138870	-0.37505	0.64619
GCNT1	79034752	79122332	343	26	1138870	-0.3753	0.64628
SOSTDC1	16501106	16570205	267	23	1138870	-0.37542	0.64632
ALPP	233243244	233247599	15	4	1138870	-0.37543	0.64633
C2CD4D	151810295	151813033	4	1	1138870	-0.37545	0.64634
LEPR	65886248	66107242	622	24	1138870	-0.37564	0.64641
EID3	104697517	104698980	3	2	1138870	-0.37634	0.64667
TLR2	154622652	154626851	6	3	1138870	-0.37656	0.64675
PGM1	64058947	64125916	141	20	1138870	-0.37671	0.64681
IFLTD1	25562241	25801513	869	50	1138870	-0.37677	0.64683
NSF	44668035	44834830	55	4	1138870	-0.37714	0.64697
KITLG	88886570	88974628	158	7	1138870	-0.37721	0.64699
ATP1B4	119495967	119516226	12	3	1138870	-0.37725	0.64701
HOXA10	27210210	27219880	11	4	1138870	-0.37742	0.64707
DNLZ	139253932	139258241	14	4	1138870	-0.37766	0.64716
CD5L	157800704	157868046	187	13	1138870	-0.37813	0.64733
ANKMY2	16639401	16685442	170	19	1138870	-0.37812	0.64733
ROS1	117609463	117747018	417	37	1138870	-0.37826	0.64738
OTUD7A	31775329	32162992	939	33	1138870	-0.37831	0.6474
OR7D4	9324526	9325542	4	2	1138870	-0.379	0.64766
SURF4	136228325	136242970	26	4	1138870	-0.3794	0.6478
CTC-554D6.1	112162910	112203279	104	11	1138870	-0.37945	0.64782
CTD-2410N18.5	133502861	133561762	128	6	1138870	-0.37966	0.6479
RP1-241P17.4	114952650	114953669	1	1	1138870	-0.37988	0.64798
HPX	6452279	6463847	13	1	1138870	-0.37992	0.648
TAGLN3	111717511	111732734	84	17	1138870	-0.38001	0.64803
INO80B	74682150	74688011	4	1	1138870	-0.38056	0.64823
PDLIM5	95373037	95589377	419	19	1138870	-0.38057	0.64824
CTD-3214H19.4	7694682	7707934	30	1	1138870	-0.38074	0.6483
PFKFB1	54959394	55024967	6	2	548037	-0.38078	0.64832
RPL26	8280838	8286531	14	3	1138870	-0.38116	0.64846
TMEM8C	136379708	136393734	12	3	1032406	-0.38143	0.64856
ID2	8818975	8824583	10	3	1138870	-0.38163	0.64863
CCDC122	44398045	44453827	224	22	1138870	-0.38163	0.64863
OSR2	99956631	99964332	4	1	1138870	-0.38169	0.64866
CHRDL1	109917084	110039286	50	2	1081881	-0.38176	0.64868
BAX	49458072	49465055	7	2	885656	-0.38218	0.64884
JADE3	46771711	46920641	3	1	252620	-0.38228	0.64887
SLC35E3	69139886	69187508	89	16	1138870	-0.38266	0.64901
CTSG	25042728	25045466	7	3	1138870	-0.38341	0.64929
CDK2	56360553	56366568	3	1	1138870	-0.38355	0.64934
SLC7A8	23594504	23652883	119	23	1138870	-0.38369	0.6494
LANCL2	55433141	55501435	176	10	1138870	-0.38387	0.64946
NUDT16	131100515	131107674	6	3	1138870	-0.38459	0.64973
FGD2	36973422	36996846	60	15	1138870	-0.38485	0.64982
TTC6	38065052	38510647	858	43	1138870	-0.38492	0.64985
GPX4	1103936	1106787	5	3	1138870	-0.38505	0.6499
APTX	32972604	33025166	77	11	1138870	-0.38521	0.64996
CCDC146	76751751	76958850	640	27	1138870	-0.38558	0.6501
ZNF777	149128454	149158214	37	4	1138870	-0.38564	0.65012
NR2C1	95414005	95467479	102	18	1138870	-0.3858	0.65018
TP53RK	45313004	45318418	9	4	1138870	-0.38581	0.65018
PMS1	190649107	190742355	167	16	1138870	-0.3859	0.65021
KIF5C	149632819	149883273	149	5	1138870	-0.38603	0.65026
SPIB	50922195	50934570	29	6	1138870	-0.38608	0.65028
AC090186.1	52730143	52730969	1	1	1138870	-0.38609	0.65029
STK25	242432089	242449145	46	8	1138870	-0.38632	0.65037
NT5DC4	113479063	113500456	34	3	1138870	-0.3864	0.6504
AOC2	40996617	41002724	3	2	1138870	-0.38659	0.65047
SECISBP2L	49280673	49338760	85	8	1138870	-0.38666	0.6505
TAAR5	132909731	132910877	2	1	1138870	-0.38669	0.65051
USO1	76649777	76735382	179	10	1138870	-0.38707	0.65065
ZNF774	90895477	90909324	46	5	1138870	-0.38718	0.65069
ADAMDEC1	24241798	24263526	27	6	1138870	-0.38745	0.65079
2002-03-01	8478154	8503901	83	16	1138870	-0.38797	0.65098
FEM1C	114856608	114880591	30	7	1138870	-0.3881	0.65103
UBN2	138915102	138992982	95	9	1138870	-0.38824	0.65108
MRPL34	17403418	17417652	45	8	1138870	-0.38841	0.65114
SPG20OS	36920568	36943738	61	9	1138870	-0.38871	0.65126
TNFRSF8	12123434	12204264	152	23	1138870	-0.38881	0.65129
CMTR1	37400995	37450603	64	12	1138870	-0.38921	0.65144
C15ORF37	80215507	80217194	12	4	1138870	-0.38946	0.65153
TAS2R31	11182986	11184006	9	3	1138870	-0.38958	0.65158
DEFB114	49927962	49931818	12	3	1138870	-0.39031	0.65185
TNFRSF13C	42321045	42322822	7	2	1138870	-0.39081	0.65203
DYRK4	4671370	4723325	151	22	1138870	-0.39082	0.65204
LZTR1	21333751	21353327	28	7	1138870	-0.39092	0.65207
SLC35A2	48760459	48769235	1	1	252620	-0.391	0.6521
TPRG1L	3541566	3546691	5	2	1138870	-0.39148	0.65228
MTCH1	36935917	36954074	75	9	1138870	-0.39153	0.6523
PAQR6	156213206	156217881	5	2	1138870	-0.39203	0.65248
SLC30A8	117962512	118188953	368	22	1138870	-0.39215	0.65252
PRKAR1B	588834	767287	286	27	1032406	-0.39259	0.65269
OR51G2	4935900	4936922	2	1	1138870	-0.3927	0.65273
CAPN10	241526133	241557122	149	16	1138870	-0.39287	0.65279
KRTAP5-4	1642188	1643368	9	4	1138870	-0.39291	0.65281
DOCK2	169064251	169510386	1373	96	1138870	-0.39371	0.6531
TARM1	54573149	54584634	5	2	1138870	-0.39382	0.65314
SELV	40005753	40011326	9	3	1138870	-0.3943	0.65332
ASCC3	100956070	101329248	844	17	1138870	-0.39458	0.65342
KYNU	143635067	143799890	373	23	1138870	-0.39468	0.65346
SLC2A11	24198890	24228496	49	9	1138870	-0.39473	0.65348
OSTF1	77703459	77762181	219	28	1138870	-0.39493	0.65355
HIP1	75162621	75368280	545	36	1135618	-0.39494	0.65356
ROBO3	124735282	124751366	36	10	1138870	-0.39507	0.6536
KCNA5	5153085	5155949	3	2	1138870	-0.39536	0.65371
TAX1BP3	3566196	3571976	10	3	1138870	-0.39535	0.65371
POLR2I	36604612	36606248	3	1	1138870	-0.39552	0.65377
MAN2B2	6576902	6625089	11	3	1138870	-0.39623	0.65403
RNF121	71639747	71708643	166	6	1132382	-0.39627	0.65405
MOXD1	132617194	132722684	240	25	1138870	-0.39716	0.65438
RPL28	55896713	55914612	84	14	1138870	-0.39735	0.65445
AGK	141250989	141355044	108	5	1138870	-0.39808	0.65471
LPAR5	6728001	6745613	16	4	1138870	-0.39848	0.65486
LA16c-431H6.6	1682260	1736716	87	7	1138870	-0.39883	0.65499
AC131097.4	242836136	242844702	4	1	1032406	-0.39948	0.65523
2004-03-01	217122588	217236750	243	27	1138870	-0.39957	0.65526
SLC25A30	45967451	45992590	40	5	1138870	-0.39959	0.65527
HLA-DQB2	32723875	32731311	58	5	1138870	-0.39976	0.65533
HIST1H2AG	27100832	27103070	2	1	1138870	-0.3999	0.65539
FAM170A	118965254	118971517	33	4	1138870	-0.40015	0.65548
PHF21B	45277042	45405880	431	40	1138870	-0.4002	0.6555
C6orf164	88106840	88109467	11	2	1138870	-0.40033	0.65554
CCR6	167525295	167553184	82	12	1138870	-0.40072	0.65569
ABCB1	87133175	87342611	378	29	1138870	-0.40084	0.65573
ZCCHC5	77911566	77914825	1	1	1138870	-0.40106	0.65581
GAS8	90086037	90111383	114	13	1138870	-0.40111	0.65583
STXBP2	7701767	7712759	14	2	1138870	-0.40127	0.65589
CTC-398G3.6	11577055	11616513	88	8	1138870	-0.40185	0.6561
IL22	68642022	68647387	14	5	1138870	-0.40233	0.65628
