## Supplementary Tables for "Discovery of 42 Genome-Wide Significant Loci Associated with Dyslexia" (part 2 of 3)

### Sheet: Supplementary Table 7 (continued)
Supplementary Table 7
SLC19A2	169433147	169455241	33	10	1138870	-0.40256	0.65636
APC2	1446300	1473243	7	1	1138870	-0.40269	0.65641
SPATC1L	47581062	47604390	138	11	1138870	-0.40281	0.65645
GPR148	131486643	131487909	2	1	1138870	-0.4031	0.65656
C10orf99	85933494	85945050	36	7	1138870	-0.40311	0.65657
RPS4X	71475529	71497150	60	2	1109328	-0.40343	0.65669
PPCS	42921788	42939056	33	4	1138870	-0.40399	0.65689
VIP	153071933	153080900	9	3	1138870	-0.404	0.6569
PNPLA6	7598890	7626650	125	13	1138870	-0.40408	0.65692
CES1	55836763	55867249	40	3	1138870	-0.40419	0.65696
RPA4	96138907	96140446	3	1	1138870	-0.40445	0.65706
CLEC4D	8662071	8674962	34	4	1128312	-0.40543	0.65742
LMOD1	201865580	201915715	87	15	1138870	-0.40553	0.65746
ZNF789	99070464	99101273	27	6	1138870	-0.40555	0.65746
YIPF3	43479565	43484728	9	3	1138870	-0.40558	0.65747
ATP6V0D1	67471917	67515140	45	7	1138870	-0.40572	0.65753
SRP19	112196919	112205485	35	6	1138870	-0.40601	0.65763
TPPP2	21492268	21504435	23	5	1138870	-0.40601	0.65763
FNDC3A	49550048	49783915	253	13	1138870	-0.40605	0.65765
AC025287.1	75728367	75734089	15	4	1138870	-0.40637	0.65776
IQCF1	51928892	51937351	16	2	1138870	-0.40642	0.65778
IL26	68595131	68619601	62	11	1138870	-0.40694	0.65797
HOXD11	176968944	176974722	12	4	1138870	-0.40729	0.6581
OLFM1	137967268	138013025	170	28	1138870	-0.40763	0.65823
RP11-1167A19.2	65834748	65837090	4	2	1138870	-0.40782	0.6583
SERPINA10	94749650	94759608	30	7	1138870	-0.40802	0.65837
ARHGAP18	129897277	130031370	397	38	1138870	-0.40812	0.65841
CHST14	40763160	40765353	1	1	1138870	-0.40847	0.65853
ZNF41	47305278	47342345	41	4	1138870	-0.40856	0.65857
PRPF4B	4021501	4065217	113	9	1138870	-0.40864	0.6586
PYGO2	154929502	154936329	2	1	1138870	-0.4089	0.65869
EMP1	13349650	13369708	46	12	1138870	-0.40896	0.65871
TBC1D15	72233487	72320629	162	11	1138870	-0.40923	0.65882
FAM9A	8758836	8769424	3	1	1138870	-0.40963	0.65896
FCRL3	157644111	157670647	50	8	1138870	-0.40981	0.65903
ZNF99	22939007	22966909	138	7	1138870	-0.40984	0.65904
AC078925.1	131514221	131514769	5	1	1138870	-0.41027	0.6592
MVB12A	17516531	17544533	84	8	1138870	-0.41028	0.6592
GRP	56887400	56898006	35	2	1138870	-0.41063	0.65933
TSKU	76493295	76509198	39	6	1138870	-0.41079	0.65939
SNRPG	70508494	70520903	20	3	1138870	-0.41088	0.65942
AL031320.1	143759575	143764295	9	2	1138870	-0.41091	0.65943
HGSNAT	42995556	43057998	9	3	1103382	-0.41095	0.65945
RP11-625H11.1	62929371	62937490	7	2	1138870	-0.41104	0.65948
IFI27	94571182	94583033	41	10	1138870	-0.41118	0.65953
SPOCD1	32256023	32281652	38	8	1138870	-0.41125	0.65955
ABHD8	17402940	17421045	59	9	1138870	-0.41298	0.66019
CARD10	37886400	37915549	102	16	1138870	-0.41319	0.66027
ARHGEF37	148931510	149014531	234	21	1138870	-0.41335	0.66033
CBY1	39052641	39069859	64	3	1138870	-0.41346	0.66036
CYP2U1	108852525	108874613	68	6	1138870	-0.41359	0.66041
ITGAL	30483979	30534506	33	6	1138870	-0.41392	0.66053
GALNT11	151722759	151819425	91	2	1123091	-0.41417	0.66063
HSD17B14	49316274	49339935	30	5	1138870	-0.4143	0.66067
AC121757.1	52709128	52709790	3	2	1138870	-0.41441	0.66071
SYT7	61282785	61348620	53	4	1138870	-0.41442	0.66072
PLEK	68592305	68624585	179	15	1138870	-0.41452	0.66075
GAL3ST3	65809423	65816651	11	2	1138870	-0.41457	0.66077
LRRC15	194075976	194090472	32	1	1138870	-0.41461	0.66078
SMIM23	171212876	171221602	20	5	1138870	-0.41468	0.66081
NMUR1	232387871	232395206	29	3	1138870	-0.41487	0.66088
KIAA1147	141356528	141401953	54	5	1138870	-0.41559	0.66114
FGF9	22245522	22278637	55	6	1138870	-0.41564	0.66116
SS18	23596578	23671181	114	10	1138870	-0.41576	0.66121
MTMR8	63444187	63615333	9	3	252620	-0.41626	0.66139
FYB	39105338	39274630	368	22	1138870	-0.41639	0.66144
CITED4	41326729	41328018	4	2	1138870	-0.41644	0.66145
PPP1R27	79791368	79792926	2	1	1138870	-0.41661	0.66152
TRIM27	28870779	28891766	21	4	1138870	-0.41663	0.66153
ADRB1	115803806	115806667	3	2	1138870	-0.41699	0.66166
ZNF514	95813075	95831158	5	2	1138870	-0.41702	0.66167
TMEM57	25757388	25826700	77	1	1138870	-0.4172	0.66173
FAM210A	13663346	13726662	227	21	1138870	-0.41725	0.66175
MTMR1	149861435	149933576	67	9	1138870	-0.41733	0.66178
ATG4C	63249806	63331184	155	9	1138870	-0.4177	0.66192
ZC3H7B	41697526	41756151	75	6	1138870	-0.41774	0.66193
C12orf79	92378756	92536690	367	50	1138870	-0.41889	0.66235
IL18BP	71709587	71716761	12	2	1138870	-0.4189	0.66236
OR1E1	3300398	3301704	3	2	1138870	-0.419	0.66239
MTF1	38275239	38325292	33	5	1138870	-0.41914	0.66244
DYRK3	206808881	206857764	118	16	1138870	-0.41946	0.66256
OR51E1	4664650	4676718	54	8	1138870	-0.41988	0.66271
SSBP3	54691105	54879152	378	49	1138870	-0.41989	0.66272
MRPS26	3026591	3028900	1	1	1138870	-0.42	0.66276
EBF2	25699246	25902913	601	66	1138870	-0.42011	0.6628
MYLK4	2663863	2751200	411	33	1138870	-0.42019	0.66283
PACS1	65837834	66012218	268	12	1138870	-0.42022	0.66284
ZNF28	53300662	53360853	76	8	1138870	-0.4204	0.6629
ARHGAP39	145754563	145911194	151	6	1136493	-0.42046	0.66293
C3orf80	159943423	159945999	4	2	1138870	-0.42054	0.66296
EIF2S3	24072833	24096088	19	1	1138870	-0.42077	0.66304
HIST1H3I	27839623	27840099	1	1	1138870	-0.42092	0.66309
CMC2	81009698	81053875	199	6	1138870	-0.42126	0.66322
NTF3	5541278	5630702	230	38	1138870	-0.42136	0.66326
KLK10	51515995	51523431	45	4	1138870	-0.4214	0.66327
CLDN4	73213872	73247014	46	2	1138870	-0.42152	0.66331
DNM1L	32832134	32898486	245	4	1138870	-0.42161	0.66334
NIN	51186481	51297839	262	32	1138870	-0.42167	0.66337
CASP2	142985308	143004789	14	4	1138870	-0.42222	0.66357
ZFYVE16	79703832	79775169	159	9	1138870	-0.42224	0.66358
NCAPG2	158424003	158497520	177	9	1138870	-0.42247	0.66366
ATPAF2	17880723	17942523	70	5	1138870	-0.42282	0.66379
SEC24D	119643978	119759838	373	17	1138870	-0.42293	0.66383
PKP2	32943679	33049774	330	24	1138870	-0.42309	0.66389
FCRLB	161691353	161697933	34	8	1138870	-0.42349	0.66403
NLGN2	7308193	7323179	18	8	1138870	-0.4238	0.66415
YAP1	101981192	102104154	226	12	1138870	-0.42401	0.66422
C22orf24	32329507	32341504	41	10	1138870	-0.42412	0.66426
ANKRD61	6071007	6076017	12	4	1138870	-0.4247	0.66447
AOC1	150521715	150558592	177	15	1138870	-0.42471	0.66448
C9orf116	138387027	138393580	18	2	1138870	-0.42473	0.66448
OAZ3	151735445	151743808	19	3	1138870	-0.42479	0.6645
CYP8B1	42897497	42917633	47	8	1138870	-0.42486	0.66453
AC017104.2	232316906	232317864	3	2	1138870	-0.42559	0.6648
FAM178A	102672326	102724893	66	9	1138870	-0.42566	0.66482
GOLGA7	41347915	41368499	65	11	1138870	-0.42567	0.66483
POLR1C	43477440	43497323	31	5	1138870	-0.4262	0.66502
CALU	128379346	128411861	78	6	1138870	-0.42645	0.66511
AC010441.1	150157867	150176297	55	4	1138870	-0.42652	0.66514
RHO	129247483	129254012	11	2	1138870	-0.42655	0.66515
ATP6V0E2	149570057	149577784	34	3	1138870	-0.42661	0.66517
SLAMF1	160577890	160617085	103	16	1120410	-0.42692	0.66528
HSPB8	119616447	119658936	98	18	1138870	-0.42694	0.66529
C1orf198	230972865	231005335	85	16	1138870	-0.42705	0.66533
LRWD1	102105376	102113615	13	2	1138870	-0.42712	0.66535
TNFRSF10A	23047965	23082639	75	11	1138870	-0.42726	0.6654
GAGE12J	49178536	49185863	3	1	1138870	-0.42724	0.6654
XK	37545012	37591383	20	1	1138870	-0.4275	0.66549
FGF2	123747863	123819391	258	26	1138870	-0.42754	0.66551
MTHFD1L	151186685	151423023	945	64	1138870	-0.4283	0.66578
CACNG1	65040706	65052909	30	6	1138870	-0.42839	0.66582
WDR47	109512836	109584850	162	13	1138870	-0.42847	0.66584
C12orf71	27233991	27235447	10	4	1138870	-0.42862	0.6659
TMEM230	5080486	5093749	1	1	252620	-0.42884	0.66598
AL391152.1	57671888	57673291	4	1	1138870	-0.42898	0.66603
RP11-386G21.1	56047763	56054918	20	5	1138870	-0.42907	0.66606
RTTN	67671029	67873181	421	14	1138870	-0.42935	0.66616
FFAR2	35934809	35942669	18	5	1138870	-0.42941	0.66619
SCGB1A1	62172575	62190667	53	9	1138870	-0.42944	0.6662
MPHOSPH8	20207788	20247599	73	6	1138870	-0.4296	0.66626
CEP41	130033612	130082274	98	14	1138870	-0.42994	0.66638
PRSS58	141951963	141957878	31	5	1138870	-0.43008	0.66643
KCTD1	24034874	24237365	503	61	1138870	-0.43082	0.6667
C19orf25	1461142	1479555	8	1	1138870	-0.43082	0.6667
OBSCN	228395831	228566577	442	22	1138870	-0.43112	0.66681
ULBP3	150384286	150390231	28	7	1138870	-0.43153	0.66696
IQCJ	158680717	158984096	608	33	1138870	-0.43166	0.66701
CLPTM1L	1317859	1345214	82	10	1138870	-0.43219	0.6672
OR3A3	3323862	3324827	4	2	1138870	-0.43224	0.66722
RNF41	56598285	56615717	3	1	1138870	-0.43251	0.66732
ARRDC1	140500106	140509812	13	2	1138870	-0.43261	0.66735
CBFA2T3	88941266	89043612	272	23	1138870	-0.43279	0.66741
ZNF792	35447258	35454953	23	6	1138870	-0.4336	0.66771
MGST3	165600098	165631033	119	16	1138870	-0.43392	0.66783
RASL12	65345679	65369028	36	5	1138870	-0.4341	0.66789
NREP	110998318	111333161	961	53	1138870	-0.43428	0.66796
PPP1R14B	64011956	64014413	5	2	1138870	-0.43472	0.66812
PNMA5	152157368	152162671	7	2	1138870	-0.4354	0.66836
MYBL2	42295754	42345136	108	7	1138870	-0.43547	0.66839
SLC28A3	86890372	86955672	180	23	1138870	-0.43553	0.66841
GALK2	49447853	49660066	461	15	1138870	-0.43552	0.66841
ALX4	44281994	44331716	164	25	1138870	-0.43561	0.66844
ACTG2	74119441	74146992	81	6	1138870	-0.43577	0.6685
MS4A3	59824060	59838601	47	7	1138870	-0.43601	0.66859
ZNF462	109625378	109775915	228	35	1138870	-0.43608	0.66861
NDUFB4	120315156	120321347	10	1	1138870	-0.43624	0.66867
NDUFAF1	41679551	41694717	35	6	1138870	-0.43642	0.66873
OR52K1	4510109	4511138	2	1	1138870	-0.43658	0.66879
SMIM3	150157508	150176296	56	4	1138870	-0.43669	0.66883
ARAP1	72396114	72504644	258	17	1138870	-0.4367	0.66884
SPESP1	69110560	69239150	126	11	1138870	-0.43671	0.66884
HIRIP3	30003645	30007757	1	1	1138870	-0.43746	0.66911
RRP1	45209394	45225174	74	8	1138870	-0.43746	0.66911
COG6	40229764	40365802	333	14	1138870	-0.43776	0.66922
SEMA3D	84624869	84816171	256	21	1138870	-0.43799	0.6693
EIF2AK1	6061881	6098861	132	13	1138870	-0.438	0.66931
KRTAP4-1	39340354	39341594	11	1	1138870	-0.43824	0.6694
GH1	61994560	61996179	1	1	1138870	-0.43826	0.6694
METTL14	119606523	119636588	63	8	1138870	-0.43862	0.66953
FAM117A	47787694	47866542	51	11	1138870	-0.43934	0.66979
GSR	30535583	30585443	121	12	1138870	-0.43939	0.66981
C7orf57	48075108	48100901	84	8	1138870	-0.43945	0.66983
DENND2D	111729796	111747157	30	9	1138870	-0.43989	0.66999
CPED1	120628731	120937498	670	27	1138870	-0.44002	0.67004
IFI44L	79085607	79111830	45	8	1138870	-0.44018	0.6701
CDC20B	54408799	54469005	118	10	1138870	-0.44057	0.67024
PDIA4	148700154	148725733	53	4	1138870	-0.4406	0.67025
FMO5	146646930	146714700	255	8	1138870	-0.44067	0.67027
FOXC1	1610681	1614127	3	1	1138870	-0.44143	0.67055
FAM76B	95502106	95523573	34	7	1138870	-0.44152	0.67058
GABRA3	151334706	151619830	438	16	1124706	-0.44176	0.67067
FAM217A	4049668	4087578	113	11	1138870	-0.44222	0.67083
LILRA1	55105047	55113555	50	4	1138870	-0.44222	0.67083
DNAJB12	74092588	74114988	54	2	1138870	-0.44226	0.67085
YPEL5	30369807	30383399	23	7	1138870	-0.44285	0.67106
AQP3	33441152	33447609	16	6	1138870	-0.44287	0.67107
EXO1	242011269	242058450	138	11	1138870	-0.44303	0.67113
ZNF732	264464	299110	77	6	1134208	-0.44315	0.67117
ZNF280C	129336685	129402873	67	2	1138870	-0.44317	0.67118
UQCR11	1578338	1605444	15	2	1138870	-0.44321	0.67119
HERC3	89442199	89629693	372	22	1138870	-0.44331	0.67123
C21orf37	18811208	18821503	19	2	1138870	-0.44334	0.67124
ATP2B4	203595689	203713209	176	18	1138870	-0.44395	0.67146
EXTL1	26346375	26362955	21	5	1138870	-0.44466	0.67172
NADK2	36192694	36242381	92	9	1138870	-0.44519	0.67191
OR51Q1	5443341	5444436	13	2	1138870	-0.44526	0.67193
CCDC73	32623792	32816204	469	18	1138870	-0.44536	0.67197
ANXA11	81910645	81965328	201	18	1138870	-0.44565	0.67207
TK1	76170160	76183314	49	9	1138870	-0.44609	0.67223
AL354993.1	52105495	52106164	1	1	1138870	-0.44647	0.67237
SPSB1	9352939	9429591	287	37	1138870	-0.44689	0.67252
ACMSD	135596117	135659604	20	2	1138870	-0.44772	0.67282
MESP1	90291892	90294541	9	3	1138870	-0.44784	0.67287
DNAH17	76419778	76573476	690	63	1138870	-0.44905	0.6733
STX5	62574369	62599560	11	5	1138870	-0.44916	0.67334
CDC42BPB	103398716	103523799	247	25	1138870	-0.44942	0.67344
BEX1	102317579	102319168	1	1	1138870	-0.4495	0.67346
LACC1	44453420	44468068	51	9	1138870	-0.44951	0.67347
KANK1	470291	746105	1298	36	1138870	-0.44965	0.67352
DOCK5	25042238	25275598	545	41	1138870	-0.45	0.67364
CEP76	12661832	12702776	103	9	1138870	-0.45045	0.67381
GIMAP6	150322463	150329473	16	3	1138870	-0.45068	0.67389
CCDC142	74699113	74710535	10	3	1138870	-0.4507	0.6739
DTHD1	36283244	36347378	194	30	1138870	-0.45111	0.67404
TBX2	59477257	59486827	26	2	1138870	-0.45207	0.67439
HGF	81328322	81399754	106	7	1138870	-0.45223	0.67445
VAV2	136627016	136857726	838	62	1138870	-0.4523	0.67448
XPO5	43490072	43543812	66	6	1138870	-0.45237	0.6745
STK35	2082257	2157684	206	19	1138870	-0.45267	0.67461
LMO4	87794151	87814606	13	2	1138870	-0.45354	0.67492
DCPS	126173647	126215644	133	17	1138870	-0.45356	0.67493
ACSF3	89154783	89222254	337	18	1138870	-0.45358	0.67493
METRN	765115	769655	6	1	1138870	-0.45395	0.67507
C5orf52	157098561	157107151	36	6	1138870	-0.45468	0.67533
ANP32A	69070874	69113236	59	9	1138870	-0.45481	0.67538
EPHB6	142552792	142568847	27	4	1138870	-0.45543	0.6756
SPRYD7	50486842	50510626	44	8	1138870	-0.45564	0.67567
RASAL3	15562435	15575382	3	2	1138870	-0.45561	0.67567
FMR1NB	147062849	147108187	105	10	1138870	-0.45576	0.67572
STK17A	43622357	43666385	138	10	1138870	-0.45666	0.67604
CBLC	45281126	45303891	45	7	1138870	-0.45697	0.67615
AMER2	25735822	25746426	4	2	1138870	-0.45713	0.67621
CYFIP1	22892005	23006016	205	45	451486	-0.45712	0.67621
OTOR	16729003	16750707	101	15	1138870	-0.45745	0.67632
OR7C2	15052301	15053260	2	1	1138870	-0.45745	0.67633
ENPP2	120569326	120685693	241	29	1138870	-0.45756	0.67637
TMEM128	4237269	4249950	21	2	1138870	-0.45771	0.67642
NANS	100819021	100845357	29	4	1138870	-0.45825	0.67661
APOL4	36585172	36600886	107	10	1138870	-0.45844	0.67668
ZNF333	14800613	14844558	147	17	1138870	-0.45903	0.67689
CDC42EP1	37956454	37965412	10	2	1138870	-0.45927	0.67698
MAP10	232940643	232946092	11	3	1138870	-0.45939	0.67702
ATP10D	47487305	47595503	370	35	1138870	-0.45957	0.67709
ADAT1	75630879	75657198	81	12	1138870	-0.45989	0.6772
USP3	63796793	63886839	200	17	1138870	-0.46	0.67724
AEBP2	19556979	19873735	1479	61	1138870	-0.46002	0.67725
VWA8	42140973	42535256	977	44	1138870	-0.46036	0.67737
PTP4A1	64231666	64293492	77	8	1138870	-0.46083	0.67754
MOGS	74688184	74692537	3	1	1138870	-0.46123	0.67768
CRYGD	208986331	208989225	10	3	1138870	-0.46129	0.6777
SEC23B	18488137	18542059	180	12	1138870	-0.46134	0.67772
MPP2	41952725	41987068	68	5	1138870	-0.4619	0.67792
TYW1	66460160	66704501	1289	22	1138870	-0.46202	0.67797
SLAMF6	160454820	160493052	76	13	1138870	-0.46215	0.67801
CWC22	180809603	180871840	152	12	1138870	-0.46262	0.67818
LIPH	185224050	185270401	137	11	1138870	-0.46289	0.67828
DCTN5	23652713	23681195	92	8	1138870	-0.46302	0.67833
S100A8	153362508	153363664	1	1	1138870	-0.46378	0.6786
NFRKB	129733531	129765485	59	7	1138870	-0.46393	0.67865
OR2C1	3405889	3406924	4	1	1138870	-0.46486	0.67898
PDSS1	26986588	27035727	149	15	1138870	-0.4652	0.6791
CSRP2BP	18118762	18169031	162	27	1138870	-0.46519	0.6791
SH3BP1	38030661	38062939	10	3	1138870	-0.46527	0.67913
APOL5	36113919	36125530	50	6	1138870	-0.46585	0.67934
CDK3	73996987	74002080	9	3	1138870	-0.46698	0.67974
TMEM102	7338762	7340998	3	1	1138870	-0.46709	0.67978
OR12D2	29364416	29365448	8	1	1138870	-0.46712	0.67979
ABI3BP	100468000	100712359	606	36	1138870	-0.4673	0.67986
SYNPO2	119809996	119982402	534	45	1138870	-0.46739	0.67989
ZNF22	45495923	45500774	16	4	1138870	-0.46754	0.67994
STX12	28099694	28150963	44	2	1138870	-0.46765	0.67998
SAMD7	169629360	169656963	63	8	1138870	-0.46807	0.68013
RPL7A	136215069	136218281	8	1	1138870	-0.46814	0.68016
IL17C	88704999	88706881	2	1	1138870	-0.46815	0.68016
TDRD10	154474695	154520623	149	8	1138870	-0.46844	0.68026
ALKBH4	102096685	102105323	13	3	1138870	-0.4685	0.68029
NCAPD3	134020014	134095348	130	15	1138870	-0.46884	0.68041
PHF14	11013499	11209250	408	18	1138870	-0.46898	0.68046
CCL17	57438679	57449974	40	9	1138870	-0.4693	0.68057
SLCO6A1	101707486	101834720	439	14	1138870	-0.46939	0.6806
U2AF2	56165512	56186081	40	5	1138870	-0.46951	0.68065
HHIPL2	222695602	222721445	1	1	1138870	-0.46959	0.68068
MC3R	54823788	54824871	2	1	1138870	-0.46966	0.6807
AC025263.3	70195449	70249143	180	20	1138870	-0.46979	0.68075
CHMP4C	82644669	82671750	63	13	1138870	-0.46996	0.68081
TDRD15	21346789	21366144	21	6	1138870	-0.47008	0.68085
ZBTB12	31867384	31869769	7	4	1138870	-0.47042	0.68097
ERCC6	50663414	50747584	167	20	1138870	-0.4711	0.68122
ABCC9	21950335	22094336	276	24	1138870	-0.4712	0.68125
C8orf33	146277764	146281416	4	2	1022509	-0.47144	0.68134
CSF2RA	1387693	1429274	9	4	690775	-0.47152	0.68136
VWA7	31733367	31745108	24	9	1138870	-0.47259	0.68175
KDELR3	38864067	38879452	19	5	1138870	-0.47292	0.68186
GPR112	135383122	135519215	71	3	1126388	-0.47324	0.68198
SIRPB2	1451386	1472233	72	10	1138870	-0.47363	0.68212
AFMID	76183398	76203782	86	17	1138870	-0.47386	0.6822
KRTAP21-2	32119112	32119551	1	1	1138870	-0.47485	0.68255
FARP1	98794816	99102027	982	106	1138870	-0.47516	0.68266
CKS1B	61808070	61808309	1	1	1138870	-0.4754	0.68275
GALNS	88880142	88923378	277	17	1138870	-0.47555	0.6828
SAMSN1	15857549	15955723	307	25	1138870	-0.47558	0.68281
PGBD3	50723151	50747086	67	13	1138870	-0.47581	0.6829
ST20-MTHFS	80137537	80216096	275	20	1138870	-0.47595	0.68294
EBNA1BP2	43629846	43736607	356	25	1138870	-0.47611	0.683
FAM78A	134133463	134151934	15	2	1138870	-0.47622	0.68304
PORCN	48367350	48379202	11	2	1138870	-0.47641	0.68311
TRIM22	5710919	5758319	235	23	1138870	-0.47679	0.68325
FBXL22	63889552	63894627	10	4	1138870	-0.47679	0.68325
EFCAB12	129120164	129147494	50	3	1138870	-0.47707	0.68334
ADCY9	4003388	4166186	509	49	1138870	-0.47706	0.68334
MMEL1	2522078	2564481	138	5	1138870	-0.47713	0.68336
AL163636.6	21152746	21168735	64	12	1138870	-0.47722	0.6834
MBOAT7	54677107	54693733	26	5	320793	-0.47722	0.6834
CLEC11A	51226586	51228974	3	1	1138870	-0.47774	0.68358
NANOG	7940390	7948655	36	2	1138870	-0.47794	0.68365
RNF208	140114707	140116033	1	1	1032406	-0.47797	0.68366
PARL	183547173	183602721	156	14	1138870	-0.47801	0.68368
ZMAT4	40388109	40755352	1046	56	1138870	-0.47881	0.68396
SDR39U1	24908972	24912111	16	1	1138870	-0.47909	0.68406
SOX30	157052687	157098488	121	16	1138870	-0.47916	0.68409
NR1I2	119499331	119537332	131	20	1138870	-0.47982	0.68432
HOXA13	27233122	27239725	13	4	1138870	-0.47994	0.68437
STAMBPL1	90639491	90734910	190	21	1138870	-0.48037	0.68452
MNDA	158801107	158819296	31	6	1138870	-0.48042	0.68453
PRAMEF2	12916941	12921764	5	2	252620	-0.48046	0.68455
CCDC177	70037483	70038032	1	1	1138870	-0.48066	0.68462
LGMN	93170152	93215047	87	17	1138870	-0.48092	0.68471
FABP3	31838472	31849697	16	5	1132216	-0.48112	0.68479
RALGAPA2	20370196	20693131	280	11	1135705	-0.48121	0.68482
LAT2	73613982	73644161	10	2	1138870	-0.48124	0.68483
OSGIN1	83981887	83999937	77	7	1138870	-0.48124	0.68483
PIK3C2G	18400548	18801348	1117	50	1138870	-0.48133	0.68486
MYO5B	47349183	47721463	1421	56	1138870	-0.48139	0.68488
LTB4R	24780656	24787242	8	3	1138870	-0.48186	0.68505
VRTN	74769772	74826711	106	16	1138870	-0.48189	0.68506
GYS1	49471382	49496567	6	2	1138870	-0.48189	0.68506
KIAA1377	101785746	101871789	192	15	1138870	-0.48198	0.68509
MICAL2	12115543	12285334	562	53	1138870	-0.48201	0.6851
HRC	49654455	49658681	6	2	1138870	-0.4826	0.68531
GGT5	24615622	24641110	75	13	1138870	-0.48287	0.68541
LATS2	21547171	21635686	232	19	1138870	-0.48294	0.68543
ERCC6-PGBD3	50723247	50747584	68	13	1138870	-0.48312	0.68549
FLII	18148150	18162230	14	3	1087587	-0.48319	0.68552
KIF2A	61601989	61833076	426	15	1138870	-0.48324	0.68554
AUP1	74753772	74757066	2	1	1138870	-0.48377	0.68573
GFRAL	55192267	55267291	608	21	1138870	-0.48394	0.68578
SIRPA	1875154	1920543	27	5	1138870	-0.48412	0.68585
SLC7A11	139085251	139163503	108	19	1138870	-0.48432	0.68592
SCRN1	29959719	30029905	149	14	1138870	-0.48494	0.68614
MAP4K1	39078281	39109522	46	5	1138870	-0.48554	0.68635
C12orf77	25146358	25150453	7	3	1138870	-0.48616	0.68657
TRO	54946895	54957864	5	1	1138870	-0.48651	0.6867
OR8A1	124439893	124441037	2	1	1138870	-0.48664	0.68674
SLC34A2	25656923	25680370	27	6	1138870	-0.48694	0.68685
PYGO1	55831088	55881145	186	13	1138870	-0.4871	0.68691
CNOT7	17086737	17104387	35	7	1138870	-0.48727	0.68697
MMP27	102562218	102576537	71	11	1138870	-0.48776	0.68714
ANHX	133794898	133812681	2	1	1032406	-0.48795	0.68721
TNS3	47314752	47622156	748	76	1138870	-0.48797	0.68722
UTP15	72861268	72877794	39	4	1138870	-0.48804	0.68724
C17orf51	21428051	21477722	3	1	899549	-0.48838	0.68736
LCP2	169673241	169725231	60	15	1138870	-0.48846	0.68739
SFT2D3	128458597	128461385	8	3	1138870	-0.4886	0.68744
ERCC6L2	98637983	98776842	328	17	1138870	-0.48873	0.68748
TPD52L2	62496596	62522898	41	4	1138870	-0.48884	0.68752
ZNF281	200374068	200379184	2	1	1138870	-0.48918	0.68764
FAM132B	239067623	239077541	32	7	1138870	-0.48977	0.68785
RHOJ	63670832	63759937	216	17	1138870	-0.49008	0.68796
PTPRQ	80799774	81072802	733	43	1138380	-0.49036	0.68806
LCE6A	152815344	152816459	1	1	1138870	-0.49049	0.68811
SRSF7	38970741	38978636	4	1	1138870	-0.49086	0.68824
NADK	1682671	1711896	18	4	1049747	-0.49089	0.68825
SERPINB6	2948393	2972090	88	12	1138870	-0.49133	0.6884
NEUROD6	31377075	31380508	5	2	1138870	-0.49135	0.68841
GPR64	19007427	19140755	50	5	1050245	-0.49171	0.68854
TBL3	2022038	2032934	52	5	1138870	-0.49211	0.68868
FBN2	127593601	127994878	1224	37	1138870	-0.49225	0.68873
OR1J1	125239220	125240235	5	2	1138870	-0.49228	0.68874
AIFM3	21319396	21335649	17	3	1138870	-0.49313	0.68904
PKIB	122793076	123047518	592	36	1138870	-0.49325	0.68908
MAMSTR	49215999	49222978	18	3	1138870	-0.49341	0.68914
CST3	23608534	23619110	31	2	1138870	-0.4936	0.68921
DMRTA2	50883222	50889172	2	1	1138870	-0.49426	0.68944
FAXC	99719045	99797938	254	19	1138870	-0.49431	0.68946
FAM218A	165878100	165880273	6	2	1138870	-0.49461	0.68956
RP11-113D6.10	18230685	18236109	7	2	1138870	-0.49467	0.68958
CTD-2369P2.10	10416103	10426685	38	8	1138870	-0.49535	0.68982
FDX1L	10416103	10426691	38	8	1138870	-0.49535	0.68982
ST5	8714898	8932498	533	23	1138870	-0.4954	0.68984
LRRC42	54411750	54433841	21	4	1138870	-0.49541	0.68985
RGR	86004809	86019716	60	12	1138870	-0.49551	0.68988
SIPA1L1	71787166	72207946	506	24	1138870	-0.4955	0.68988
KISS1	204159469	204165614	22	4	1138870	-0.49594	0.69003
OR10R2	158449668	158450675	5	2	1138870	-0.4962	0.69012
GCNT3	59887074	59932438	93	10	1138870	-0.49641	0.6902
RP11-886H22.1	47322163	47363993	107	14	1138870	-0.49696	0.69039
TFPT	54610320	54619055	12	3	1065016	-0.497	0.69041
TMSB10	85132749	85133795	3	1	1138870	-0.49737	0.69053
RNF11	51701943	51739127	38	5	1138870	-0.49746	0.69057
LRP2BP	186285032	186317053	86	13	1138870	-0.4977	0.69065
C14orf28	45366498	45376460	16	2	1138870	-0.49824	0.69084
RP11-1085N6.3	57115683	57197253	242	25	1138870	-0.49847	0.69092
HIGD2A	175815748	175816772	4	1	1138870	-0.49857	0.69096
RP11-166B2.1	12021230	12070500	124	12	1138870	-0.49881	0.69104
TM2D3	102161847	102192594	63	12	1138870	-0.49897	0.6911
CCNB3	49967364	50094909	11	3	1138870	-0.49942	0.69126
REG1B	79312156	79315145	12	3	1138870	-0.49963	0.69133
CYP2S1	41698954	41713444	18	3	1138870	-0.49963	0.69133
TMEM50A	25664408	25688852	12	1	1138870	-0.50046	0.69162
AMN	103388993	103399933	16	5	1138870	-0.50047	0.69163
GPCPD1	5525085	5591672	164	17	1138870	-0.50048	0.69163
PLCXD2	111393523	111565294	581	35	1138870	-0.50091	0.69178
SCARA3	27491385	27534293	161	12	1138870	-0.50093	0.69179
BHMT2	78365540	78385289	46	7	1138870	-0.5011	0.69185
FAM69C	72102963	72125179	43	8	1138870	-0.50111	0.69185
H3F3B	73772515	73781974	15	4	1138870	-0.50134	0.69193
MTMR2	95566046	95658479	131	14	1138870	-0.50154	0.692
WDR18	983174	994569	43	3	1138870	-0.50206	0.69219
NMRAL1	4511681	4545764	115	6	1138870	-0.50247	0.69233
ADAMTS3	73146686	73434516	429	16	1138870	-0.50258	0.69237
NDUFAB1	23592323	23607677	47	5	1138870	-0.50272	0.69242
CEP104	3728645	3773778	274	14	1138870	-0.50281	0.69245
SLCO4C1	101569690	101632253	218	24	1138870	-0.5028	0.69245
FOXF2	1390069	1395832	4	1	1138870	-0.50345	0.69268
KCMF1	85198216	85286595	101	6	1138870	-0.50365	0.69274
ERICH2	171640296	171655481	35	4	1138870	-0.50384	0.69281
CRLF3	29096406	29151794	174	2	1138870	-0.50397	0.69286
CCDC70	52436117	52440366	11	3	1138870	-0.50438	0.693
TIGD5	144680074	144682485	3	1	1138870	-0.50452	0.69305
DNAAF1	84178865	84212373	150	22	1138870	-0.50455	0.69306
HK3	176307870	176326333	24	7	1138870	-0.50459	0.69308
CR1L	207818458	207911761	323	18	1138870	-0.50501	0.69322
IL18	112013974	112034840	36	7	1138870	-0.50572	0.69347
EQTN	27284656	27297137	44	6	1138870	-0.50606	0.69359
BMP4	54416454	54425479	19	5	1138870	-0.50604	0.69359
ARSD	2822011	2847392	4	1	917308	-0.50614	0.69362
TRAF2	139776364	139821059	83	3	1138870	-0.50616	0.69363
PRB3	11418857	11422739	7	2	1138870	-0.50633	0.69369
SULT1A2	28603264	28608430	6	2	1138870	-0.50636	0.6937
RP11-408E5.4	19756173	19761496	4	2	1049125	-0.50668	0.69381
HIST1H3A	26020718	26021186	1	1	1138870	-0.50684	0.69386
CHST13	126243126	126262134	79	11	1138870	-0.50723	0.694
IGBP1	69353299	69386174	31	3	1138870	-0.5073	0.69403
DDHD1	53510686	53620000	166	10	1138870	-0.50767	0.69416
SLC35F2	107661717	107799019	541	27	1138870	-0.50783	0.69421
SLC25A52	29339525	29340843	1	1	1138870	-0.50798	0.69427
PHLDB2	111451344	111695364	896	44	1138870	-0.50857	0.69447
OR10H1	15917817	15918936	6	3	1138870	-0.50871	0.69452
SHPRH	146185381	146285559	143	7	1138870	-0.50885	0.69457
GALK1	73747675	73761792	15	4	1138870	-0.5089	0.69459
DNASE2B	84864215	84880701	66	8	1138870	-0.50948	0.69479
SFSWAP	132195626	132284282	117	13	1138870	-0.51018	0.69504
PGLYRP4	153302596	153321316	75	5	1138870	-0.51065	0.6952
AP3D1	2100988	2164464	175	15	1119574	-0.51144	0.69548
CXXC11	242811752	242815975	1	1	1032406	-0.51228	0.69577
RP11-169F17.1	70818476	70931715	249	24	1138870	-0.51296	0.69601
OR10A4	6897856	6898850	2	1	1138870	-0.51314	0.69607
TTC7A	47143296	47303276	694	50	1138870	-0.51339	0.69616
MT2A	56642111	56643409	5	3	1138870	-0.51338	0.69616
HSPB11	54382247	54411602	49	4	1138870	-0.51343	0.69617
KIAA0196	126036502	126104082	248	10	1138870	-0.51342	0.69617
SYT10	33527173	33592754	202	17	1138870	-0.51347	0.69619
PGRMC2	129190397	129209984	18	4	1138870	-0.5144	0.69651
G6PC	41052814	41065386	25	4	1138870	-0.51447	0.69654
TMEM201	9648932	9674935	29	3	1138870	-0.51452	0.69656
SRP72	57333081	57369839	101	9	1138870	-0.51492	0.69669
KIF1B	10270863	10441661	506	13	1138870	-0.51508	0.69675
CHRNB3	42552519	42592550	201	5	1138870	-0.51531	0.69683
MSH6	47922669	48037240	253	22	1138870	-0.51533	0.69684
CPA1	130020180	130027955	16	3	1138870	-0.51562	0.69694
PYDC2	191178952	191179245	1	1	1138870	-0.51585	0.69702
POLH	43543887	43586701	43	5	1138870	-0.51588	0.69703
LCE5A	152483320	152484653	2	1	1138870	-0.51599	0.69707
GMPR	16238811	16295780	161	21	1138870	-0.51621	0.69715
ZNF215	6947635	7005863	189	15	1138870	-0.51637	0.6972
ZNF534	52932440	52955568	122	4	1138870	-0.51638	0.6972
TGDS	95226308	95248511	53	4	1138870	-0.51662	0.69729
FAIM3	207077731	207096592	22	3	1138870	-0.51682	0.69736
TSHZ1	72922710	73001905	175	22	1138870	-0.5169	0.69739
AP000889.3	107462471	107463949	8	3	1138870	-0.51699	0.69742
RPSAP58	23945807	24010937	64	9	1138870	-0.51717	0.69748
CSTF1	54967427	54979518	1	1	1138870	-0.51722	0.6975
PRPS1L1	18066405	18067486	2	1	1138870	-0.51766	0.69765
TTC5	20724717	20774153	176	26	1138870	-0.51781	0.6977
GPX2	65405870	65409531	8	2	1138870	-0.51784	0.69771
ALG1L	125648118	125655882	22	3	1138870	-0.51784	0.69772
SLC25A6	1505045	1511617	2	1	779888	-0.51787	0.69773
IMPA1	82570196	82598928	65	13	1138870	-0.51791	0.69774
SLC5A7	108602979	108630450	54	14	1138870	-0.51815	0.69782
C22orf31	29454660	29457832	4	2	1138870	-0.51816	0.69783
RNASE10	20973696	20979328	3	2	1138870	-0.51853	0.69796
FBXL8	67193834	67198473	1	1	1138870	-0.51868	0.69801
RP11-5A19.5	67197288	67199718	1	1	1138870	-0.51868	0.69801
SFRP2	154701744	154710272	14	4	1138870	-0.5194	0.69826
HSP90B1	104323885	104347423	97	17	1138870	-0.51951	0.6983
S100A12	153346184	153348125	1	1	1138870	-0.51981	0.6984
ZNF563	12428291	12444534	27	2	1138870	-0.51981	0.6984
MED4	48627459	48669267	127	15	1138870	-0.51989	0.69843
VSIG2	124617368	124622134	11	4	1138870	-0.52012	0.69851
KRTAP19-1	31852018	31852663	1	1	1138870	-0.52011	0.69851
OTOP2	72920370	72930007	4	2	1138870	-0.52035	0.69859
TXNRD3	126290622	126373998	213	21	1138870	-0.52044	0.69862
JPH2	42740335	42816218	297	36	1138870	-0.52062	0.69868
MRPS2	138391830	138396519	12	3	1138870	-0.52114	0.69887
NIPSNAP3A	107509969	107522403	33	9	1138870	-0.52128	0.69891
TAS2R4	141478242	141479235	3	1	1138870	-0.52131	0.69893
GREM2	240652873	240775449	204	35	1138870	-0.52162	0.69903
CELA2A	15783223	15798586	51	7	1138870	-0.52175	0.69908
FAM167B	32712834	32714457	1	1	1138870	-0.52191	0.69913
ZFAND6	80351910	80430735	179	17	1138870	-0.52198	0.69916
MYOF	95066186	95242074	673	49	1138870	-0.52205	0.69918
LZTS1	20103676	20161474	196	36	1138870	-0.52249	0.69934
NUP214	134000948	134110057	168	8	1138870	-0.52284	0.69946
HTR3A	113845603	113861035	45	8	1138870	-0.52396	0.69985
TNFSF18	173009100	173020103	24	3	1138870	-0.52415	0.69991
WDR33	128458596	128568761	230	24	1138870	-0.52428	0.69996
TAF12	28915835	28969597	58	8	1138870	-0.52443	0.70001
NFIL3	94171327	94186144	20	3	1138870	-0.52444	0.70002
APOM	31620193	31625987	12	4	1138870	-0.52478	0.70013
NCEH1	172348039	172429008	206	30	1138870	-0.52485	0.70016
SMG5	156219015	156252620	69	6	1138870	-0.52505	0.70023
IL1RAPL2	103810996	105011822	599	17	1138870	-0.52583	0.7005
ARHGDIA	79825597	79829282	4	1	1138870	-0.52608	0.70059
GIMAP4	150264365	150271041	15	3	1138870	-0.52642	0.7007
MEGF9	123363091	123476748	95	7	1138870	-0.52644	0.70071
CLU	27454434	27472548	38	6	1138870	-0.52671	0.7008
MEX3C	48700920	48744674	84	6	1138870	-0.5267	0.7008
RHCG	89998680	90039844	41	3	1138870	-0.52729	0.701
ADH6	100123795	100140694	33	7	1138870	-0.52745	0.70106
NKD2	1008944	1039058	68	7	1138870	-0.5276	0.70111
ACYP2	54197975	54532437	943	38	1138870	-0.52777	0.70117
BTN3A1	26402465	26415444	54	5	1138870	-0.52777	0.70117
EIF4B	53399942	53435993	82	3	1138870	-0.52819	0.70131
WDR64	241815580	241965435	252	37	1138870	-0.5285	0.70143
NEUROG1	134869991	134871639	1	1	1138870	-0.52857	0.70145
KRT84	52771596	52779436	56	3	1138870	-0.52882	0.70153
CCER2	39399620	39402798	4	1	1138870	-0.52953	0.70178
HAUS6	19053141	19103117	214	17	1138870	-0.52955	0.70179
LRRC70	61874562	61877275	2	1	1138870	-0.52987	0.7019
OR10A5	6866883	6867936	1	1	1138870	-0.53007	0.70197
SPACA5	47863734	47869126	1	1	1138870	-0.53099	0.70229
DYNLT3	37696010	37706890	4	1	1112254	-0.53137	0.70242
UBXN11	26607819	26644854	124	10	1138870	-0.53182	0.70257
SERPINB5	61143994	61172318	120	7	1138870	-0.53208	0.70266
AKR1C3	5077546	5149878	351	29	1138870	-0.53249	0.70281
TAS2R40	142919130	142920162	1	1	1138870	-0.53255	0.70283
CPSF3L	1246965	1260071	9	4	1028568	-0.53297	0.70297
LRRTM1	80515483	80531874	23	5	1138870	-0.53375	0.70324
IL12RB1	18169805	18209754	130	14	1138870	-0.53398	0.70332
OC90	133036467	133071627	123	11	1138870	-0.53402	0.70334
GRAMD1C	113547029	113666021	205	24	1138870	-0.53408	0.70336
MAD2L2	11734537	11751707	5	2	1138870	-0.53508	0.7037
ATP6V1E1	18074902	18111584	182	9	1138870	-0.53539	0.70381
SLC6A1	11034410	11080933	104	23	1138870	-0.53577	0.70394
ANKLE1	17392454	17398455	33	4	1138870	-0.53584	0.70396
RP11-399J13.3	64781654	64808042	80	10	1138870	-0.53649	0.70419
FAIM2	50260679	50298000	76	11	1138870	-0.53651	0.7042
SMEK1	91923955	91976898	122	8	1138870	-0.53728	0.70446
LMBRD1	70385694	70507003	373	11	1138870	-0.53874	0.70497
OVCH1-AS1	29542227	29640421	364	16	1138870	-0.53883	0.705
WDR93	90234028	90286869	155	7	1138870	-0.53891	0.70503
BNIP3	133781578	133795435	21	3	1138870	-0.53917	0.70512
BRPF3	36164521	36200567	31	6	1138870	-0.53922	0.70513
KIF5A	57943781	57980415	44	10	1138870	-0.5398	0.70533
GJA10	90604188	90605839	1	1	1138870	-0.5402	0.70547
ZNF730	23258012	23330021	136	11	1138870	-0.5406	0.70561
CDC42EP2	65082289	65089900	10	3	1138870	-0.54078	0.70567
PRCP	82534544	82681626	382	20	1138870	-0.54094	0.70573
C5orf27	95187936	95195837	34	9	1138870	-0.54113	0.70579
L1TD1	62660503	62678000	123	19	1138870	-0.5413	0.70585
CLCA4	87012761	87046437	60	10	1138870	-0.54177	0.70601
MT1M	56666145	56667898	10	4	1138870	-0.54206	0.70611
KCTD6	58477841	58488087	17	6	1138870	-0.54211	0.70613
WDR3	118472343	118509165	34	7	1138870	-0.54256	0.70628
TENM1	123509753	124097666	477	45	992091	-0.54255	0.70628
CHD1	98190908	98262240	143	14	1138870	-0.5431	0.70647
AC011551.3	47050313	47104118	143	21	1138870	-0.54311	0.70647
OCSTAMP	45169585	45179213	21	5	1138870	-0.54354	0.70662
JARID2	15246527	15522252	625	40	1138870	-0.54356	0.70663
IFT52	42219571	42275936	112	6	1138870	-0.5439	0.70674
ZBTB3	62515791	62521660	5	2	1138870	-0.5441	0.70681
RAB3IP	70132461	70216984	237	22	1138870	-0.54528	0.70722
SPINT2	38734675	38783254	141	17	1138870	-0.54535	0.70724
FBXO7	32870663	32894818	73	6	1138870	-0.54556	0.70731
KCNG4	84255823	84273356	74	12	1138870	-0.54571	0.70737
NAA60	3415099	3536960	393	20	1138870	-0.54602	0.70747
ZNF626	20802867	20844402	175	11	1138870	-0.54613	0.70751
CBLL1	107384142	107402112	27	3	1138870	-0.54694	0.70779
DDX49	19030484	19039436	8	4	1138870	-0.54711	0.70785
SEC23A	39501123	39578850	184	21	1138870	-0.54732	0.70792
POP1	99129525	99172062	183	16	1138870	-0.54799	0.70815
WBSCR27	73248920	73256865	19	1	1138870	-0.54816	0.70821
NHLH2	116378998	116386538	20	4	1138870	-0.5482	0.70822
PRSS12	119201193	119274158	161	21	1138870	-0.5484	0.70829
GPR142	72363546	72368761	6	2	1138870	-0.54843	0.7083
OR51F1	4790209	4791168	17	3	1138870	-0.54884	0.70844
IGFBP7	57896939	57976551	428	38	1138870	-0.54908	0.70852
NBPF3	21766621	21811498	128	10	1138870	-0.54929	0.7086
OR2L8	248112160	248113098	4	1	1138870	-0.54967	0.70873
RTN4IP1	107018903	107077373	225	14	1138870	-0.54986	0.70879
MYOG	203052260	203055164	2	1	1138870	-0.54993	0.70882
MRGBP	61427805	61431945	7	4	1138870	-0.55051	0.70902
RUNDC3B	87256864	87461611	262	10	1138870	-0.55055	0.70903
PIP4K2C	57984957	57997198	19	5	1138870	-0.55056	0.70903
RAG2	36597124	36619829	60	6	1138870	-0.55085	0.70913
MIF4GD	73262309	73267308	5	2	1138870	-0.55103	0.70919
RNF19A	101269288	101348446	124	6	1138870	-0.55124	0.70926
GUCY2D	7905912	7923657	26	6	1138870	-0.55173	0.70943
NDUFA4L2	57628686	57634498	1	1	1138870	-0.55246	0.70968
HHLA1	133073733	133123406	208	30	1138870	-0.55264	0.70974
ZCCHC17	31769842	31837783	140	7	1132981	-0.55333	0.70998
ATP6V1G2-DDX39B	31497996	31514385	98	20	1138870	-0.55346	0.71003
NUDT6	123809852	123844123	126	16	1138870	-0.55385	0.71016
RFFL	33333009	33416338	68	10	1138870	-0.55415	0.71026
TNFSF10	172223298	172241297	68	10	1138870	-0.55429	0.71031
SURF2	136223428	136228045	12	2	1138870	-0.55476	0.71047
PMEPA1	56223448	56286592	114	19	1138870	-0.55477	0.71047
TARS	33440802	33469644	77	9	1138870	-0.55478	0.71048
KCNA7	49570675	49576198	15	2	1138870	-0.55485	0.7105
STK38	36461669	36515247	31	5	1138870	-0.55492	0.71052
YES1	721588	812547	202	16	1138870	-0.55505	0.71057
BCL2L10	52401460	52404972	12	2	1138870	-0.55514	0.7106
FABP9	82370576	82373814	7	3	1138870	-0.55538	0.71068
SLC6A19	1201710	1225232	58	11	1138870	-0.55543	0.7107
SNRNP70	49588676	49611862	27	7	1138870	-0.55552	0.71073
TH	2185159	2193107	17	4	1138870	-0.55574	0.71081
RBM20	112404155	112599227	583	41	1138254	-0.55642	0.71104
ZFP37	115800660	115819039	29	8	1138870	-0.55646	0.71105
C10orf67	23556124	23633774	135	13	1138870	-0.55657	0.71109
PUSL1	1243947	1247057	4	2	1112254	-0.55681	0.71117
PSMG2	12658737	12725739	167	12	1138870	-0.55683	0.71118
DEFB127	138111	139804	1	1	1138870	-0.55713	0.71128
ZRANB3	135894486	136288806	168	3	1074933	-0.55729	0.71134
MUC7	71296209	71348714	193	17	1138870	-0.55836	0.7117
KRR1	75890684	75905416	37	5	1138870	-0.55858	0.71178
TOB2	41829496	41843027	17	2	1138870	-0.55904	0.71193
RRAGB	55744172	55785207	43	3	1138870	-0.55922	0.712
RTP1	186915274	186919253	5	2	1138870	-0.55951	0.71209
SKP2	36152091	36184421	90	11	1138870	-0.55972	0.71216
ATP6AP2	40440146	40465889	20	2	1050245	-0.5599	0.71223
CCDC81	86085778	86134151	170	27	1138870	-0.55997	0.71225
TMEM38B	108456825	108538893	225	7	1138870	-0.56013	0.7123
BDH2	104000592	104021040	44	6	1138870	-0.56027	0.71235
COPS8	237993955	238009109	29	4	1138870	-0.56077	0.71252
SCLT1	129786076	130014764	451	22	1138870	-0.56082	0.71254
TTC24	156549519	156556562	16	3	1138870	-0.56095	0.71259
WDR65	43637820	43720029	292	20	1138870	-0.56146	0.71276
SCGB3A1	180017103	180018540	2	1	1138870	-0.56186	0.71289
DBNL	44084239	44109055	59	5	1138870	-0.56216	0.713
MEP1A	46761127	46807515	113	10	1138870	-0.56246	0.7131
MATN3	20191872	20212455	44	10	1138870	-0.56255	0.71313
TSTD2	100362362	100395962	30	10	1138870	-0.56263	0.71316
SLC39A7	33168222	33172216	3	2	1138870	-0.56268	0.71318
CT83	115592849	115594164	2	1	1138870	-0.56292	0.71326
GPX3	150400124	150408554	33	6	1138870	-0.56297	0.71327
ORM1	117085336	117088755	11	4	1138870	-0.56306	0.7133
CCDC177	70038216	70040339	5	2	1138870	-0.56324	0.71337
DEFB133	49913814	49917157	10	4	1138870	-0.56333	0.7134
STRA8	134916731	134943244	35	3	1138870	-0.56361	0.71349
C11orf44	130542851	130587247	49	7	1131544	-0.56405	0.71364
RBBP9	18467184	18477887	29	8	1138870	-0.56422	0.7137
SNAP47	227916240	227968927	97	13	1138870	-0.56426	0.71371
PTCHD3	27687116	27703297	102	10	1138870	-0.56428	0.71372
THAP5	108194987	108210194	34	5	1138870	-0.56452	0.7138
FMR1	146993469	147032645	38	7	1138870	-0.56453	0.7138
IRF4	391739	411447	40	8	1138870	-0.56475	0.71388
FCHO2	72251808	72386349	195	11	1138870	-0.5648	0.71389
GMEB2	62218955	62258394	123	11	1138870	-0.5653	0.71407
POMC	25383722	25391772	13	5	1138870	-0.56537	0.71409
HSPA6	161494036	161496681	1	1	1138870	-0.56539	0.7141
SLAMF9	159921282	159924044	10	3	1138870	-0.56563	0.71418
ITPRIP	106071894	106098162	45	7	1138870	-0.56566	0.71419
RP11-770J1.5	118267810	118272610	6	2	1138870	-0.56569	0.7142
SYCP2L	10748027	10979553	482	40	1138870	-0.56624	0.71439
PKMYT1	3018025	3030540	16	5	1138870	-0.5664	0.71444
SEC62	169684423	169716161	47	3	1138870	-0.56649	0.71447
DNAJC7	40128451	40173394	50	7	1138870	-0.56663	0.71452
GLDC	6532464	6645650	397	39	1138870	-0.56667	0.71453
SRPX2	99899215	99926296	19	7	1138870	-0.56689	0.7146
CALR3	16589868	16607003	16	3	1138870	-0.5669	0.71461
MRPL13	121393000	121457642	89	8	1138870	-0.56755	0.71483
ABCA13	48211055	48687092	1791	57	1138870	-0.5677	0.71488
C1orf100	244515937	244552965	41	11	1138870	-0.56783	0.71493
MTRNR2L8	10529434	10530723	6	3	1138870	-0.56787	0.71494
IL1RL1	102927962	102968497	175	13	1138870	-0.56802	0.71499
LAIR1	54865362	54882165	12	2	1138870	-0.56852	0.71516
ACOT8	44470360	44486045	32	8	1138870	-0.56869	0.71522
DES	220283099	220291461	11	2	1138870	-0.56901	0.71533
RDH16	57345219	57353158	17	5	1138870	-0.5701	0.71569
SLC30A2	26363743	26372624	19	3	1138870	-0.57017	0.71572
ABCC12	48116884	48189929	43	7	1138870	-0.57027	0.71575
TCFL5	61472467	61493115	66	5	1138870	-0.57063	0.71588
IFNG	68548548	68553527	4	2	1138870	-0.57067	0.71589
OR14C36	248512077	248513015	5	1	1138870	-0.57084	0.71595
GLTP	110288748	110318293	61	8	1138870	-0.57128	0.71609
C21orf128	43522244	43528644	30	5	1138870	-0.57132	0.71611
NKAIN4	61872136	61904046	182	25	1138870	-0.57138	0.71613
SAMD3	130465460	130686570	1073	26	1138870	-0.5714	0.71614
SLC6A18	1225470	1246304	82	14	1138870	-0.57194	0.71632
SCNN1B	23289552	23392620	149	16	1136461	-0.57198	0.71633
PEA15	160175127	160185166	5	2	1138870	-0.57222	0.71641
LRRC2	46556913	46621589	230	20	1138870	-0.57237	0.71646
FGF11	7341592	7348256	9	2	1138870	-0.57275	0.71659
C6orf118	165693153	165723096	85	10	1138870	-0.57289	0.71664
DNAH8	38683117	38998301	1176	50	1138870	-0.57311	0.71672
OR4E2	22133297	22134238	4	2	1138870	-0.57352	0.71685
AP006621.5	777578	784297	8	3	1138870	-0.5742	0.71708
BCL6	187439165	187463515	60	9	1138870	-0.57449	0.71718
MYO5C	52484519	52587995	247	32	1138870	-0.57456	0.71721
ACSM3	20621565	20808903	410	16	1138870	-0.57466	0.71724
CUL5	107879459	107978503	166	12	1138870	-0.57482	0.71729
CHI3L1	203148059	203155877	29	5	1138870	-0.57516	0.71741
P2RX2	133195366	133198972	8	2	1138870	-0.57515	0.71741
IGFL3	46623328	46627931	10	2	1138870	-0.57519	0.71742
PRPS2	12809474	12842341	42	9	1138870	-0.57531	0.71746
ZSCAN5D	56751773	56758863	12	2	1138870	-0.57537	0.71748
RPL30	99037079	99058697	53	9	1138870	-0.5761	0.71772
CAMK2N1	20808884	20812713	3	2	1138870	-0.57616	0.71775
MIF	24236191	24237414	3	1	1138870	-0.57762	0.71824
RASIP1	49223844	49243978	42	6	1138870	-0.57771	0.71827
RASGRP2	64494383	64512928	12	1	1138870	-0.57865	0.71859
PRAMEF12	12834984	12838049	3	1	252620	-0.57874	0.71862
TCEB1	74851404	74884522	83	10	1138870	-0.57894	0.71869
VAMP5	85811531	85820535	22	6	1138870	-0.57903	0.71871
MEPE	88742563	88767969	92	14	1138870	-0.57976	0.71896
FAM173B	10226442	10250009	128	20	1138870	-0.57982	0.71898
LEAP2	132208014	132210738	8	2	1138870	-0.57987	0.719
PPP2R2A	26149007	26230196	177	26	1138870	-0.58015	0.71909
CDK11B	1570603	1590473	20	3	252620	-0.58026	0.71913
SERPINB3	61322431	61329197	10	3	1138870	-0.58028	0.71914
CCL13	32683471	32685629	3	1	1138870	-0.58048	0.7192
GKN2	69172364	69180102	15	4	1138870	-0.58107	0.7194
SLC46A3	29274201	29293107	28	4	1138870	-0.58119	0.71944
KANSL3	97258907	97308524	32	7	1138870	-0.58174	0.71963
TALDO1	747329	765024	17	5	1138870	-0.58211	0.71975
ZP2	21208773	21225831	22	6	1138870	-0.58258	0.71991
RTF1	41700606	41775761	137	12	1138870	-0.58293	0.72003
DOCK6	11309971	11373157	127	15	1138870	-0.58312	0.72009
SGPL1	72575717	72640930	181	20	1138870	-0.58365	0.72027
NDP	43808022	43832750	21	3	1138870	-0.5843	0.72049
RIPPLY3	38378450	38391959	40	6	1138870	-0.58458	0.72059
NUTM2G	99690592	99702535	3	1	1138870	-0.58523	0.7208
TSFM	58176372	58201854	29	4	1138870	-0.58557	0.72092
RAD21	117858174	117887105	67	7	1138870	-0.5862	0.72113
KANK4	62702651	62785085	338	23	1138870	-0.58623	0.72114
AL031663.1	44095910	44107452	35	6	1138870	-0.58664	0.72128
PRSS50	46753605	46854064	240	12	1138870	-0.58688	0.72136
SERINC2	31882412	31907525	57	5	1132572	-0.58692	0.72137
ZBTB4	7362685	7387582	60	8	1138870	-0.58692	0.72137
ELAVL4	50513686	50669458	117	14	1138870	-0.58721	0.72147
PPP2CA	133530025	133561833	83	4	1138870	-0.58755	0.72158
CCDC57	80059336	80170706	434	5	1138870	-0.58761	0.7216
AC007401.2	36758948	36779411	54	9	1138870	-0.58785	0.72168
LMTK3	48988528	49016446	40	5	1138870	-0.5881	0.72177
EIF4E3	71724567	71803924	195	24	1138870	-0.58821	0.72181
C3orf27	128290843	128294929	18	6	1138870	-0.58827	0.72182
PRSS54	58313901	58328951	73	5	1138870	-0.58845	0.72188
C5orf66	134368970	134691744	709	89	1138870	-0.58852	0.72191
METTL4	2537524	2571508	116	11	1138870	-0.58911	0.72211
PEX11B	145516252	145523730	1	1	252620	-0.58923	0.72215
HMOX1	35776354	35790207	27	2	1138870	-0.5893	0.72217
FGL2	76822688	76829143	3	2	1138870	-0.5895	0.72224
ARL8B	5163905	5222596	122	7	1138870	-0.58954	0.72225
TAF15	34136459	34191619	96	7	1138870	-0.58963	0.72228
CEL	135937365	135947248	4	2	1138870	-0.58978	0.72233
AC005358.1	12626199	12661542	47	10	1138870	-0.58992	0.72238
CTDSP2	58213710	58240522	29	4	1138870	-0.59021	0.72247
WDR54	74648805	74652882	3	1	1138870	-0.59043	0.72255
A4GALT	43088127	43117304	153	18	1138870	-0.59051	0.72258
ZNF98	22573821	22715287	425	31	1138870	-0.59066	0.72263
LCN15	139654086	139660707	19	2	1138870	-0.59076	0.72266
IFI6	27992572	27998729	5	1	1138870	-0.59089	0.7227
AC005841.1	2958397	2966213	14	3	1138870	-0.59097	0.72273
MOS	57025501	57026541	2	1	1138870	-0.59145	0.72289
RWDD4	184560788	184580378	69	7	1138870	-0.5915	0.72291
PDE6H	15125956	15134799	25	4	1138870	-0.59196	0.72306
ANO2	5641035	6055398	1179	79	1138870	-0.59214	0.72312
IMPAD1	57870492	57906403	65	6	1138870	-0.59227	0.72316
GLP1R	39016574	39055519	183	22	1138870	-0.59265	0.72329
ZNF350	52467596	52490109	71	9	1138870	-0.59302	0.72342
ABHD14B	52002526	52017425	3	1	1138870	-0.59311	0.72345
ABHD14A	52005442	52015212	3	1	1138870	-0.59311	0.72345
FUT1	49251268	49258647	18	4	1138870	-0.59334	0.72352
URAD	28551851	28562791	21	4	1138870	-0.59357	0.7236
RBP1	139236276	139258671	57	11	1138870	-0.59371	0.72365
YIF1A	66052051	66056641	6	2	1138870	-0.5938	0.72368
SLC26A6	48663156	48672926	10	1	1138870	-0.59423	0.72382
DOCK9	99445741	99738879	863	27	1138870	-0.59427	0.72384
PPP2R2C	6322305	6565327	694	55	1134764	-0.59475	0.724
WIPF2	38375556	38440388	87	6	1138870	-0.59564	0.72429
CDKL5	18443703	18671749	1	1	1138870	-0.59592	0.72438
SEMA6D	47476298	48066420	1680	59	1138870	-0.59592	0.72439
CCDC74A	132285248	132291239	11	2	1138870	-0.59599	0.72441
TXNL4A	77732867	77793949	175	15	1138870	-0.59627	0.7245
CCDC84	118868852	118886501	41	4	1138870	-0.59675	0.72466
CTRB2	75237994	75241083	8	4	1138870	-0.59694	0.72473
TGFBI	135364584	135399507	74	6	1138870	-0.59777	0.725
NKD1	50582241	50670647	91	10	1138870	-0.59782	0.72502
LSM4	18417040	18434084	35	6	1138870	-0.59811	0.72512
TLR3	186990306	187009223	57	12	1138870	-0.59842	0.72522
TTK	80713604	80752244	143	10	1138870	-0.59849	0.72524
FAM83H	144806103	144815971	24	3	1138870	-0.59878	0.72534
TMTC2	83080659	83528649	1087	69	1138870	-0.59906	0.72543
ZNF77	2933216	2944969	17	4	1080178	-0.59917	0.72547
RP11-89K11.1	102277302	102285913	13	3	1138870	-0.59949	0.72558
GMDS	1624041	2245926	1350	84	1138870	-0.59973	0.72566
GSC2	19136089	19137796	4	1	1138870	-0.59977	0.72567
RTCB	32783569	32808242	90	14	1138870	-0.59993	0.72572
DDX31	135468384	135545788	150	17	1138870	-0.59997	0.72574
RCN2	77223960	77242601	14	5	1138870	-0.60067	0.72597
RPS7	3622795	3628509	11	3	1138870	-0.60075	0.726
COPS2	49398268	49447858	104	12	1138870	-0.60095	0.72606
HCAR3	123199303	123201439	13	2	1138870	-0.60117	0.72614
PGD	10458649	10480201	46	6	1138870	-0.60123	0.72616
C11orf82	82611017	82669319	138	16	1138870	-0.60127	0.72617
SERPINB12	61223393	61234244	28	4	1138870	-0.60138	0.72621
SLX4IP	10415951	10617477	550	25	1138870	-0.60147	0.72624
ZNRF3	29279580	29453475	320	24	1138870	-0.60175	0.72633
KRTDAP	35978226	35986460	25	6	1138870	-0.60207	0.72644
SULT1E1	70676498	70725870	121	14	1138870	-0.60226	0.7265
ATL1	50999227	51099786	162	15	1138870	-0.60233	0.72652
SCRN3	175260458	175294303	108	7	1138870	-0.60246	0.72657
RAET1L	150339470	150346668	32	4	1138870	-0.60251	0.72658
FRMPD4	12156585	12742642	986	80	1137607	-0.60251	0.72658
SLC2A10	45338126	45364965	58	7	1138870	-0.60256	0.7266
AP000695.1	37858165	37860058	10	5	1138870	-0.60305	0.72676
C12orf50	88373816	88427814	107	7	1138870	-0.60318	0.72681
COMMD9	36295051	36310999	91	9	1138870	-0.60351	0.72692
GTF2H5	158589384	158620376	57	6	1138870	-0.60416	0.72713
MAL	95691422	95719737	12	3	1138870	-0.60421	0.72715
LMAN2L	97371666	97405801	31	4	1138870	-0.60447	0.72723
KAT7	47865917	47906458	23	7	1138870	-0.60458	0.72727
NKX3-2	13542454	13546674	2	1	1138870	-0.60498	0.7274
ASPSCR1	79934683	79975282	24	3	1138870	-0.60529	0.72751
NABP1	192542794	192561385	14	4	1138870	-0.60534	0.72752
RP11-248J23.6	97709725	97744785	105	16	1138870	-0.60533	0.72752
DDI1	103907308	103909922	5	2	1138870	-0.60697	0.72807
OVOL1	65554493	65564690	24	5	1138870	-0.60793	0.72838
ZNF836	52657117	52674896	44	8	1138870	-0.60791	0.72838
PPM1L	160473390	160796695	727	25	1138870	-0.60912	0.72878
KARS	75661622	75682541	68	11	1138870	-0.60918	0.7288
ZBED6	203765437	203769686	7	2	1138870	-0.60929	0.72883
OR1Q1	125376948	125378026	5	3	1138870	-0.60942	0.72888
AKIP1	8932686	8941631	31	5	1138870	-0.60997	0.72906
ERP27	15066969	15092016	67	2	1138870	-0.61028	0.72916
MUL1	20825943	20834654	23	7	1138870	-0.6103	0.72917
SENP7	101043049	101232085	307	11	1138870	-0.61041	0.72921
BRIX1	34915481	34926101	15	5	1138870	-0.61068	0.72929
HUG1	102882536	102883624	2	1	1138870	-0.61069	0.7293
BOK	242498136	242513546	28	6	1138870	-0.61106	0.72942
TXNRD3NB	126290625	126327398	91	14	1138870	-0.61213	0.72978
RAC2	37621301	37640488	61	9	1138870	-0.6124	0.72986
LHB	49519237	49520338	10	2	1138870	-0.61271	0.72997
GPR128	100328433	100414323	168	11	1138870	-0.61413	0.73044
MYEF2	48431625	48470714	1	1	1032406	-0.61431	0.7305
PLK5	1524073	1535455	15	3	1138870	-0.61441	0.73053
COL18A1	46825052	46933634	442	29	1138870	-0.61473	0.73063
UROD	45477819	45481247	5	2	1138870	-0.61488	0.73068
FTHL17	31089360	31090170	1	1	1138870	-0.61492	0.7307
CHST6	75510949	75529282	28	8	1138870	-0.61556	0.73091
P4HB	79801035	79818570	21	1	1138870	-0.61636	0.73117
ZNF541	48023942	48059113	19	3	1092225	-0.61648	0.73121
STAP2	4324040	4342783	73	11	1138870	-0.61751	0.73155
CBX7	39516172	39548679	85	9	1138870	-0.61754	0.73156
RABGEF1	66147151	66276451	304	11	1134147	-0.61758	0.73157
IGFL4	46543006	46580376	75	9	1138870	-0.61766	0.7316
S1PR3	91606362	91619925	26	9	1138870	-0.61817	0.73177
CROT	86974997	87029111	75	11	1138870	-0.61902	0.73205
ATXN3	92524896	92572965	239	7	1138870	-0.61935	0.73216
LIX1	96427574	96478576	53	5	1138870	-0.61938	0.73217
FES	91426925	91439006	26	4	1138870	-0.61939	0.73217
AC112715.2	238165734	238166319	1	1	1138870	-0.62033	0.73248
CER1	14719722	14722715	16	5	1138870	-0.6205	0.73254
VNN3	133043926	133055904	41	6	1138870	-0.62085	0.73265
HBE1	5289582	5526847	1568	42	1138870	-0.62093	0.73268
CD70	6583194	6604114	80	12	1138870	-0.62197	0.73302
NEIL3	178230990	178284097	143	23	1138870	-0.62258	0.73322
EGR4	73518058	73520833	2	1	1138870	-0.62344	0.7335
EEF1E1-BLOC1S5	8015959	8102763	304	22	1138870	-0.62354	0.73353
TANC1	159825146	160089170	782	43	1138870	-0.62355	0.73354
POLR3E	22308730	22346424	39	5	1129665	-0.62362	0.73356
SLC25A18	18043139	18073760	30	7	1138870	-0.62401	0.73369
AC136604.1	179078298	179079445	2	1	1138870	-0.62471	0.73392
MUC8	133049334	133050726	1	1	1138870	-0.62472	0.73392
TRIM66	8633584	8693413	125	12	1138870	-0.62496	0.734
TMEM87B	112812800	112876895	160	22	1138870	-0.62571	0.73425
ARHGAP35	47421933	47508334	57	6	1138870	-0.62628	0.73443
KANK3	8387468	8408146	90	7	1138870	-0.62658	0.73453
CTNNBIP1	9908334	9970394	38	3	1138870	-0.62659	0.73454
OR6Y1	158516918	158517895	2	1	1138870	-0.62674	0.73459
SBK1	28303840	28335170	15	3	1138870	-0.62697	0.73466
BEND5	49193195	49242641	74	13	1138870	-0.62737	0.73479
ACSM1	20634559	20710212	167	13	1138870	-0.62768	0.73489
DBF4	87505531	87538856	53	6	1138870	-0.62784	0.73495
ATP1B3	141594966	141645356	168	16	1138870	-0.62792	0.73497
CRYGA	209025464	209028300	14	4	1138870	-0.62805	0.73501
GGT7	33432523	33460663	43	5	1138870	-0.62807	0.73502
RYBP	72420976	72496069	55	10	1138870	-0.62862	0.7352
FNBP1	132649466	132805473	467	28	1138870	-0.62872	0.73523
IL2RG	70327254	70331958	2	1	1138870	-0.62874	0.73524
RNF175	154631277	154681387	188	11	1138870	-0.6288	0.73526
FLRT3	14303634	14318262	29	9	1138870	-0.62918	0.73538
LILRA5	54818353	54824409	1	1	252620	-0.6294	0.73546
POLDIP3	42979727	43010968	30	5	1138870	-0.62957	0.73551
CXCL9	76922428	76928641	10	4	1138870	-0.62985	0.7356
TCEB3C	44554573	44556449	1	1	1138870	-0.62988	0.73561
MRPS33	140705854	140715028	17	4	1138870	-0.62992	0.73563
ZCCHC24	81142081	81205383	160	25	1138870	-0.62992	0.73563
SOCS5	46926091	46990268	220	22	1138870	-0.62995	0.73564
PPP1R18	30644166	30655672	28	6	1138870	-0.63033	0.73576
MINA	97660662	97691301	29	7	1138870	-0.63058	0.73584
CASP8	202098166	202152434	146	21	1138870	-0.63072	0.73589
SHANK1	51165084	51222707	28	3	1138870	-0.63083	0.73593
PCDHB12	140588269	140591696	4	2	1138870	-0.63108	0.73601
MAP2K4	11924141	12047147	138	9	1138870	-0.63119	0.73604
MRPL3	131181056	131221827	74	10	1138870	-0.63123	0.73605
FKBPL	32096484	32098068	5	3	1138870	-0.63141	0.73612
ZNF16	146155744	146176274	32	2	1138870	-0.63167	0.7362
PLK1	23688977	23701688	42	6	1138870	-0.63204	0.73632
GTF2A2	59930261	59949740	13	1	1138870	-0.63218	0.73636
GRIA2	158125334	158287227	227	19	1138870	-0.63223	0.73638
ZNF208	22115760	22193751	228	9	1138870	-0.63237	0.73643
SLC22A10	62905339	63137190	446	15	1138870	-0.63261	0.73651
KCTD7	66093868	66276446	408	13	1135351	-0.63285	0.73658
BTLA	112182815	112218408	38	4	1138870	-0.63313	0.73668
TCEB2	2821415	2827298	13	1	1138870	-0.63437	0.73708
KRTAP5-5	1651033	1652160	15	4	1138870	-0.63455	0.73714
KRTAP19-8	32410478	32410795	1	1	1138870	-0.63489	0.73725
HLA-DQA2	32709119	32714992	70	7	1138870	-0.63545	0.73743
MYH14	50691443	50813802	471	52	1138870	-0.63551	0.73745
LRRIQ4	169539710	169555563	21	2	1138870	-0.63561	0.73748
CAPN6	110488331	110513751	8	2	917308	-0.63598	0.73761
CEP57	95523129	95565857	72	10	1138870	-0.63687	0.73789
KCNH4	40308909	40333296	24	5	1138870	-0.63696	0.73793
VEPH1	156977531	157251408	739	34	1138870	-0.63836	0.73838
FLRT2	85996488	86095034	314	31	1138870	-0.63873	0.7385
ARHGAP31	119013220	119139561	429	50	1138870	-0.63884	0.73854
MSX2	174151536	174157896	2	1	1138870	-0.63917	0.73864
VAV3	108113782	108507766	1241	75	1138870	-0.63918	0.73865
CLRN3	129676105	129691211	46	14	1138870	-0.63926	0.73867
EMC4	34517200	34522357	17	4	1138870	-0.63939	0.73871
ATXN3L	13336770	13338518	3	2	1138870	-0.63938	0.73871
CETN3	89688078	89705603	4	2	1138870	-0.63987	0.73887
HRASLS	192958914	192995527	76	8	1138870	-0.64014	0.73896
ANKAR	190539016	190625919	134	11	1138870	-0.64037	0.73903
LL22NC03-63E9.3	22901750	22909007	3	1	252620	-0.64037	0.73903
PPIF	81107225	81115093	13	2	1138870	-0.64116	0.73929
PARS2	55222571	55230187	24	5	1138870	-0.64149	0.7394
IFNA8	21409146	21410184	1	1	1138870	-0.64173	0.73947
KRTAP4-5	39305178	39306054	3	2	1138870	-0.64185	0.73951
PDE10A	165740776	166400091	2192	162	1138870	-0.6429	0.73985
CDRT1	15468798	15522826	121	9	1138870	-0.64303	0.7399
KRTAP4-2	39333698	39334460	4	1	1138870	-0.6431	0.73992
MRPL1	78783674	78873944	191	13	1138870	-0.64344	0.74003
UBE4B	10092890	10241297	268	11	1138870	-0.6437	0.74011
MTDH	98656407	98740998	126	11	1138870	-0.64382	0.74015
CECR2	17840837	18037850	428	42	1136799	-0.64384	0.74016
RTP2	187416047	187420345	18	4	1138870	-0.64415	0.74026
FBXL2	33318517	33445154	178	14	1138870	-0.64483	0.74048
IFITM2	307631	315272	1	1	1138870	-0.6451	0.74057
MUC13	124624289	124672663	96	15	1138870	-0.6454	0.74067
LELP1	153175919	153177596	1	1	1138870	-0.64554	0.74071
CD52	26644448	26647014	12	3	1138870	-0.64577	0.74078
UBE2Q2L	84841242	84850986	1	1	1138870	-0.64614	0.74091
CTAG2	153880246	153881853	1	1	1138870	-0.64622	0.74093
FBXO4	41925356	41941845	20	5	1138870	-0.64635	0.74097
ADNP2	77866915	77905406	117	9	1138870	-0.64641	0.74099
UPK3A	45680863	45691755	29	5	1138870	-0.64663	0.74106
TMIGD1	28643351	28661077	26	4	1138870	-0.64671	0.74109
MND1	154265801	154336270	183	17	1138870	-0.64682	0.74113
THAP7	21353393	21356485	2	1	1138870	-0.64684	0.74113
CIB4	26804070	26864236	123	13	1138870	-0.64702	0.74119
PRR16	119799973	120023027	863	48	1138870	-0.64721	0.74125
LY86	6588341	6655216	266	36	1138870	-0.64773	0.74142
B3GNT2	62423248	62451866	30	4	1138870	-0.64811	0.74154
TNFAIP8L3	51348795	51397473	105	12	1138870	-0.64838	0.74163
FAHD2B	97749320	97760619	1	1	1138870	-0.6485	0.74167
EML4	42396490	42559688	441	18	1138870	-0.64893	0.74181
FRMD1	168456425	168482237	48	7	1138870	-0.64897	0.74182
PSMD12	65334032	65362743	42	7	1138870	-0.64896	0.74182
KAT2A	40265126	40273376	14	2	1138870	-0.64901	0.74183
RP11-190A12.7	159827690	159842843	31	4	1138870	-0.65002	0.74216
UBE2D4	43966037	43995735	79	11	1138870	-0.65012	0.74219
RAB12	8609443	8639379	82	7	1138870	-0.65094	0.74246
HENMT1	109190912	109204148	10	3	1138870	-0.65137	0.7426
ATP1A2	160085549	160113381	76	15	1138870	-0.6517	0.7427
TBC1D2	100961311	101017915	231	25	1138870	-0.65186	0.74275
SLC16A9	61410523	61495760	204	28	1138870	-0.65204	0.74281
FKBP4	2904119	2914576	7	2	1138870	-0.6521	0.74283
NHP2L1	42069934	42086508	33	3	1138870	-0.65222	0.74287
CPA3	148583043	148614983	83	9	1138870	-0.65249	0.74296
C8B	57394883	57431813	102	16	1138870	-0.65285	0.74307
ADRB2	148206156	148208196	7	2	1138870	-0.65283	0.74307
SPRYD3	53458388	53473204	18	5	1138870	-0.653	0.74312
EXOC7	74077087	74117657	72	5	1138870	-0.65304	0.74314
LENG1	54658899	54663620	3	2	548037	-0.65329	0.74321
SLC35A5	112280556	112304424	80	8	1138870	-0.65343	0.74326
CMTM8	32280171	32411817	396	53	1138870	-0.65403	0.74345
GDA	74729511	74872109	396	28	1138870	-0.65404	0.74346
TRAF3	103243813	103377837	247	17	1138870	-0.65417	0.7435
RERGL	18233803	18473041	825	32	1138870	-0.65432	0.74355
UBE2F	238875469	238951236	152	5	1138870	-0.6545	0.74361
SHE	154442248	154474589	36	5	1138870	-0.65519	0.74383
FAM71C	100041531	100043824	8	3	1138870	-0.65586	0.74404
FBXO41	73481810	73511559	33	8	1138870	-0.65619	0.74415
C1orf173	75033795	75139422	127	11	1138870	-0.65709	0.74444
SIGLEC11	50452242	50464429	21	3	1138870	-0.65755	0.74459
CASQ2	116242628	116311402	321	17	1138870	-0.65791	0.7447
KLHL6	183205319	183273477	122	10	1138870	-0.65802	0.74474
DPY30	32092878	32264881	350	16	1138870	-0.65823	0.74481
TTC26	138818490	138876732	110	4	1138870	-0.65871	0.74496
KIAA1919	111580551	111592370	26	7	1138870	-0.65894	0.74503
ENDOU	48103517	48119350	43	9	1138870	-0.65895	0.74504
ACTR1B	98272431	98280570	12	3	1138870	-0.65917	0.74511
CYP4F3	15751707	15773635	159	12	1138870	-0.65939	0.74518
AKR1D1	137687070	137802732	253	19	1138870	-0.65946	0.7452
XIAP	122993574	123047829	119	5	1138870	-0.65973	0.74529
ATG5	106632351	106773666	350	18	1138870	-0.66007	0.7454
ABHD14A-ACY1	52009066	52023199	3	1	1138870	-0.66034	0.74548
ACY1	52009066	52023213	3	1	1138870	-0.66034	0.74548
TMEM181	158957468	159056460	331	20	1138870	-0.66041	0.7455
NDFIP1	141488070	141534005	156	11	1138870	-0.66066	0.74558
SLC22A11	64323098	64340347	17	2	1138870	-0.66065	0.74558
SPSB4	140770244	140867453	137	9	1138870	-0.66126	0.74578
UQCRQ	132202252	132203723	2	1	1138870	-0.66142	0.74583
ADAMTS6	64444563	64777747	760	32	1138870	-0.66146	0.74584
AL161450.1	5077163	5084580	16	3	1138870	-0.66149	0.74585
VPS13D	12290124	12572099	253	11	1138870	-0.66168	0.74591
FAM222A	110152033	110208312	110	15	1138870	-0.66188	0.74598
CDK13	39989636	40136733	248	16	1138870	-0.66228	0.7461
TRIM6-TRIM34	5617955	5665628	207	32	1138870	-0.66235	0.74613
LY6E	144099399	144105249	9	2	1138870	-0.66243	0.74615
DIMT1	61683081	61699766	38	6	1138870	-0.66262	0.74621
SOX21	95361886	95364389	4	2	1138870	-0.66263	0.74622
ACTL10	32254304	32256331	3	1	1138870	-0.663	0.74634
C19orf24	1275026	1279248	3	1	1138870	-0.66311	0.74637
TNNT1	55644162	55660722	17	3	1138870	-0.66338	0.74646
GAGE2B	49235708	49242997	1	1	1138870	-0.66368	0.74655
ST6GALNAC1	74620843	74639920	73	9	1138870	-0.6639	0.74662
GCM1	52991762	53013627	68	13	1138870	-0.66398	0.74665
ZFC3H1	72003252	72061505	82	7	1138870	-0.66427	0.74674
SPATA31D1	84603687	84610171	8	3	1138870	-0.66489	0.74694
SLFN11	33677324	33700720	56	13	1138870	-0.665	0.74697
C8orf58	22457114	22461663	6	1	1138870	-0.6656	0.74717
GAL3ST2	242716240	242743623	1	1	1138870	-0.66621	0.74736
GYS2	21689123	21757781	264	17	1138870	-0.66624	0.74737
RPS9	54704610	54752862	52	3	954630	-0.66643	0.74743
CDIP1	4560676	4588829	54	4	1138870	-0.6666	0.74749
RBM22	150070356	150080669	7	2	1138870	-0.66708	0.74764
TLE6	2977444	2995177	8	2	1138870	-0.66817	0.74799
HAPLN2	156589086	156595517	8	1	1138870	-0.66837	0.74805
FBXO9	52916789	52965671	11	2	1138870	-0.66869	0.74815
SMIM7	16741562	16771253	65	10	1138870	-0.6689	0.74822
C5orf51	41904290	41921738	20	4	1138870	-0.66924	0.74833
RGS4	163038565	163046592	16	5	1138870	-0.66931	0.74835
COL9A3	61447596	61472511	69	11	1138870	-0.66956	0.74843
SLC22A25	62931248	62997124	196	9	1138870	-0.67007	0.74859
NT5C3A	33053742	33102409	160	9	1138870	-0.67032	0.74867
OR1A2	3100813	3101742	5	2	1138870	-0.67057	0.74875
DTWD1	49913177	49937333	71	6	1138870	-0.67111	0.74892
CA12	63613577	63674360	131	21	1138870	-0.67135	0.749
RP11-487E13.1	178163693	178169927	25	6	1138870	-0.67157	0.74907
GALNT15	16216156	16273499	205	29	1138870	-0.67179	0.74914
TDRD5	179560748	179660407	314	15	1138870	-0.67291	0.7495
CAPSL	35904397	35938881	122	13	1138870	-0.67336	0.74964
DMP1	88571459	88585513	32	6	1138870	-0.67386	0.7498
HMGCL	24128375	24165110	39	2	1138870	-0.67401	0.74985
TCF3	1609291	1652604	18	3	819775	-0.67401	0.74985
ACTL8	18081808	18153558	161	15	1138870	-0.67435	0.74996
HOXA1	27132612	27135615	1	1	1138870	-0.67456	0.75002
RPL18A	17970685	17974962	8	1	1138870	-0.67462	0.75004
CARD16	104912053	104972158	135	9	1138870	-0.67471	0.75007
RBM24	17281577	17294106	21	7	1138870	-0.675	0.75016
CKAP2L	113493930	113522254	42	5	1138870	-0.67516	0.75021
STK38L	27396901	27478892	244	28	1138870	-0.67545	0.7503
CYLD	50775961	50835846	80	9	1138870	-0.67551	0.75032
NANOS1	120789228	120793854	2	1	1138870	-0.67617	0.75053
CCDC19	159842154	159869953	57	9	1138870	-0.67618	0.75054
C1orf177	55271736	55307925	144	9	1138870	-0.67623	0.75055
C1D	68268262	68338080	62	9	1138870	-0.67629	0.75057
C8orf82	145751117	145754516	2	1	1138870	-0.67641	0.75061
RNF133	122337766	122339210	1	1	1138870	-0.67644	0.75062
SYNGR2	76164639	76169608	20	4	1138870	-0.67649	0.75063
RAE1	55926066	55954267	97	7	1138870	-0.67657	0.75066
CLLU1OS	92813870	92821924	18	3	1138870	-0.67687	0.75076
CTD-2192J16.20	12636534	12691789	88	13	1138870	-0.67702	0.7508
CCT6B	33254878	33308097	70	15	1138870	-0.67703	0.75081
MYO15A	18012020	18083116	112	12	1138870	-0.67734	0.7509
LGR5	71833550	71980090	530	23	1138870	-0.67744	0.75094
PPFIA3	49622646	49654283	95	12	1138870	-0.67769	0.75102
AMER3	131513008	131525707	4	2	827562	-0.6778	0.75105
CCDC8	46913629	46916841	9	5	1138870	-0.67788	0.75108
AADACL2	151451704	151479127	104	13	1138870	-0.67827	0.7512
HIST1H2BN	27806323	27823487	25	4	1138870	-0.67843	0.75125
PARN	14529558	14726585	141	8	1138870	-0.6792	0.75149
AC114494.1	31902192	31902614	2	1	1138870	-0.67939	0.75155
CEPT1	111682249	111727724	59	10	1138870	-0.67938	0.75155
ABLIM3	148521046	148640105	253	14	1138870	-0.67937	0.75155
UHMK1	162467041	162499419	64	2	1138870	-0.68048	0.7519
HSD17B3	98997588	99064434	157	19	1138870	-0.68112	0.7521
PDE4DIP	144836157	145076186	3	2	428376	-0.68188	0.75234
BTBD6	105714827	105717430	4	1	1138870	-0.68217	0.75243
2007-09-01	35840542	35944917	147	6	1138870	-0.68251	0.75254
CXorf58	23925918	23957624	20	3	1094558	-0.68256	0.75256
PHOX2B	41746099	41750987	11	3	1138870	-0.68267	0.75259
MEIS3	47906381	47922780	11	2	1138870	-0.68275	0.75262
ZNF665	53662466	53696639	90	8	1138870	-0.68282	0.75264
SPIN1	91003334	91093609	4	1	1138870	-0.68284	0.75265
KBTBD3	105921825	105948492	46	8	1138870	-0.68294	0.75268
AMN1	31824071	31882108	119	20	1138870	-0.68294	0.75268
DNER	230222345	230579274	1053	78	1138870	-0.68331	0.7528
OVCA2	1945327	1946724	2	1	1138870	-0.68376	0.75294
MTERFD2	242011584	242041747	66	8	1138870	-0.68413	0.75305
CDC5L	44355262	44418163	113	13	1138870	-0.6844	0.75314
RARS	167913450	167946304	141	9	1138870	-0.68607	0.75367
SULT2B1	49055332	49102682	154	12	1138870	-0.68644	0.75378
RAX2	3769087	3772233	7	2	1138870	-0.68676	0.75388
HAO1	7863628	7921121	117	14	1135802	-0.68753	0.75413
RAB40B	80612849	80656604	102	18	1138870	-0.68758	0.75414
HAL	96366440	96390143	108	15	1138870	-0.68842	0.75441
C1QL1	43037061	43045439	31	9	1138870	-0.68886	0.75455
RHCE	25688740	25756683	73	2	1137412	-0.68905	0.7546
AC104794.4	10223908	10226228	8	3	1138870	-0.68911	0.75462
CYP4F12	15783567	15807984	153	6	1138870	-0.68937	0.7547
OR6C76	55820038	55820976	1	1	1138870	-0.69041	0.75503
N4BP1	48572637	48654059	135	4	1138870	-0.69042	0.75504
OR4C6	55432614	55433671	1	1	1138870	-0.69061	0.7551
RP11-403P17.5	66503715	66551215	61	6	1138870	-0.69094	0.7552
OR1J2	125273081	125274022	2	1	1138870	-0.69103	0.75523
MYH9	36677327	36784063	179	30	1138870	-0.69117	0.75527
KIAA1430	186080819	186130658	152	8	1138870	-0.69138	0.75534
KEAP1	10596796	10614417	36	4	1138870	-0.69197	0.75552
COX15	101471601	101491857	30	5	1138870	-0.69206	0.75555
RFX7	56379478	56535483	364	11	1138870	-0.69212	0.75557
RNF223	1006346	1009687	5	2	1138870	-0.69226	0.75561
RP11-322L20.1	87372122	87389099	54	7	1138870	-0.69233	0.75563
AL139080.1	24322243	24323901	7	3	1138870	-0.69426	0.75624
C12orf73	104343980	104359486	71	13	1138870	-0.69439	0.75628
HS3ST3A1	13399006	13505244	376	30	1138870	-0.69463	0.75636
YTHDC1	69176105	69215807	44	6	1138870	-0.69479	0.75641
PLIN1	90207596	90222658	14	3	1138870	-0.69501	0.75648
AATF	35306175	35414171	100	5	1130008	-0.6952	0.75653
FAR2	29302036	29493913	607	26	1138870	-0.69547	0.75662
RAD51D	33426811	33448541	23	7	1138870	-0.69581	0.75673
LSM3	14219858	14242619	47	8	1138870	-0.69597	0.75678
RP11-451M19.3	111701029	111713649	22	2	1138870	-0.6964	0.75691
VSIG8	159824106	159832447	11	3	1138870	-0.69696	0.75709
IDI1	1085848	1095110	20	6	1138870	-0.69702	0.75711
PAQR4	3019246	3023490	6	3	1138870	-0.69733	0.7572
NUGGC	27879481	27941388	167	30	1138870	-0.6978	0.75735
CELSR2	109792641	109818372	69	12	1138870	-0.69799	0.75741
THEM6	143808621	143818345	20	4	1138870	-0.69813	0.75745
UCN3	5406972	5416169	26	3	1138870	-0.69852	0.75757
SKI	2160134	2241558	149	21	1138870	-0.6987	0.75763
PIK3C3	39535171	39667794	165	11	1138870	-0.69914	0.75777
GYPE	144792020	144826716	65	5	1138870	-0.69967	0.75793
MBD3	1576639	1592882	13	2	1138870	-0.70001	0.75804
2011-09-01	77870856	77961537	210	15	1138870	-0.70024	0.75811
SEPHS1	13359424	13390297	107	11	1138870	-0.70028	0.75812
NUDT18	21964383	21966932	6	2	1138870	-0.70091	0.75832
EXPH5	108376158	108464465	191	21	1138870	-0.70148	0.7585
SHKBP1	41082757	41097305	38	7	1138870	-0.70189	0.75862
GXYLT2	72937224	73047289	292	18	1138870	-0.70202	0.75867
ANKRD66	46714654	46727243	21	6	1138870	-0.70204	0.75867
AL929472.1	38292232	38293886	2	1	1138870	-0.70225	0.75874
TNNI3	55663137	55669141	10	3	1138870	-0.70275	0.75889
ZBTB8A	33005028	33071540	17	5	1138870	-0.70296	0.75896
INADL	62208149	62629592	1100	64	1138870	-0.7031	0.759
C17orf66	34181955	34195895	22	4	1138870	-0.70369	0.75919
TREML2	41158015	41168932	41	8	1138870	-0.70379	0.75922
SERINC5	79407050	79551898	507	43	1138870	-0.70383	0.75923
SERAC1	158530536	158589312	110	13	1138870	-0.70419	0.75934
NBEA	35516424	36247159	1723	51	1138870	-0.70423	0.75936
NKX6-1	85413140	85419603	3	1	1138870	-0.70428	0.75937
GSTO1	105995114	106027217	61	12	1138870	-0.70451	0.75944
IQCC	32671236	32674288	4	1	1138870	-0.70531	0.75969
SDHAF1	36486090	36487220	1	1	1138870	-0.70554	0.75976
DDX39B	31497996	31510225	81	18	1138870	-0.70555	0.75977
PHACTR2	143857982	144152322	888	41	1138870	-0.70555	0.75977
HDDC3	91474148	91475799	3	1	1138870	-0.70566	0.7598
AC020952.1	31640362	31640757	1	1	1138870	-0.70591	0.75988
CYBRD1	172378757	172414643	115	17	1138870	-0.70605	0.75992
FNDC9	156768608	156772729	15	4	1138870	-0.70629	0.76
2001-12-01	117904097	118164923	912	55	1138870	-0.70673	0.76013
CD1C	158259576	158263420	3	2	1138870	-0.70677	0.76015
HOPX	57514155	57548065	119	18	1138870	-0.70686	0.76017
TMEM234	32680073	32687972	7	2	1138870	-0.70719	0.76027
C10orf118	115880621	115933979	91	8	1138870	-0.70747	0.76036
RP11-1099M24.7	7829249	7833940	10	2	1138870	-0.7077	0.76043
FCAR	55385704	55401838	8	2	1028089	-0.70772	0.76044
NELFE	31919864	31926887	20	8	1138870	-0.70818	0.76058
C20orf96	251504	271390	126	15	1138870	-0.70824	0.7606
PIGA	15337573	15353676	26	3	1138870	-0.70897	0.76083
ACOX2	58490863	58523046	54	12	1138870	-0.7092	0.7609
AL355390.1	74987094	74993252	27	8	1138870	-0.70924	0.76091
PPID	159630286	159644548	16	2	1138870	-0.71043	0.76128
HIATL2	99660348	99775862	29	4	1138870	-0.71082	0.7614
SPNS3	4336983	4391503	226	26	1138870	-0.71091	0.76143
CREG1	167498914	167523004	83	13	1138870	-0.7111	0.76149
TMOD2	52043758	52108565	172	10	1138870	-0.7112	0.76152
AC068620.1	57276682	57277131	1	1	1138870	-0.7114	0.76158
C18orf56	641320	658340	18	3	1138870	-0.7114	0.76158
PCDH15	55562531	57387702	6224	177	1138870	-0.71199	0.76177
CCDC41	94700225	94853764	242	22	1138870	-0.71214	0.76181
DEGS2	100612756	100626500	40	8	1138870	-0.71223	0.76184
HHEX	94447945	94455403	8	3	1138870	-0.71229	0.76186
CDS2	5107432	5178533	82	7	1134492	-0.7124	0.76189
ZCCHC3	277737	280965	6	2	1138870	-0.71307	0.7621
MPC1	166778407	166796486	18	1	1138870	-0.71355	0.76225
MED13L	116395711	116715143	334	19	1138870	-0.71382	0.76233
RPTOR	78518619	78940171	1498	51	1138870	-0.71426	0.76247
NTNG2	135037334	135119921	144	16	1138870	-0.71449	0.76254
OR6C74	55640982	55642086	7	2	1138870	-0.71457	0.76256
NCSTN	160313062	160328742	31	6	1138870	-0.71459	0.76257
FTSJ1	48334541	48344752	3	1	1138870	-0.7146	0.76257
AL133373.1	92038788	92041383	6	2	1138870	-0.71486	0.76265
AVIL	58191159	58212487	19	6	1138870	-0.71494	0.76268
ZP4	238045705	238054094	26	4	1138870	-0.71501	0.7627
FCRL6	159770301	159786041	43	5	1138870	-0.71548	0.76284
MEMO1	32090129	32236299	278	13	1138870	-0.71547	0.76284
ZNF485	44101855	44113351	43	8	1138870	-0.71561	0.76288
SERPINB7	61420169	61472604	186	17	1138870	-0.71584	0.76296
MAN2A2	91445448	91465814	39	5	1138870	-0.71609	0.76303
KRT24	38854243	38860002	7	2	1138870	-0.71639	0.76313
MAFB	39314488	39317880	2	1	1138870	-0.71686	0.76327
ZNF703	37553269	37557537	1	1	1138870	-0.71688	0.76328
ZNF283	44331444	44353307	103	8	1138870	-0.71723	0.76339
MTRNR2L3	55933496	55934878	8	1	1138870	-0.71744	0.76345
GPR89A	145764411	145827103	2	1	252620	-0.7177	0.76353
CLMN	95648277	95786243	447	33	1138870	-0.71784	0.76357
TMEM121	105992940	105996539	2	1	1138870	-0.71802	0.76363
SEMA3E	82993222	83278326	947	35	1138870	-0.71834	0.76373
NLRP10	7980971	7986973	17	5	1138870	-0.71899	0.76393
ZNF100	21905568	21950430	181	12	1138870	-0.72024	0.76431
MAB21L1	36047926	36050832	2	1	1138870	-0.72107	0.76457
CXCL3	74902306	74904524	1	1	1138870	-0.72124	0.76462
ATAT1	30594619	30614600	49	11	1138870	-0.72169	0.76476
RANBP3L	36248536	36302216	127	12	1138870	-0.72229	0.76494
MED22	136205160	136214986	18	5	1138870	-0.72235	0.76496
ZNF578	52956829	53015407	197	12	1135226	-0.72261	0.76504
WDR90	699311	717833	64	4	1138870	-0.72265	0.76505
KRTAP19-2	31859362	31859755	1	1	1138870	-0.72393	0.76545
TMTC4	101256181	101327347	180	11	1138870	-0.72486	0.76573
TNNT3	1940792	1959936	62	12	1138870	-0.72626	0.76616
SLC25A40	87462883	87505672	61	6	1138870	-0.7266	0.76626
IGJ	71521258	71547534	17	2	1138870	-0.72672	0.7663
LST1	31553901	31556686	15	9	1138870	-0.72672	0.7663
EDEM2	33703167	33865928	339	20	1138870	-0.72722	0.76645
GDF3	7842378	7848372	10	3	1138870	-0.72784	0.76665
RPRML	45055523	45056614	1	1	1138870	-0.72893	0.76698
RP11-80A15.1	24970800	24977894	16	4	1138870	-0.72899	0.76699
KRTAP19-3	31863782	31864275	1	1	1138870	-0.72918	0.76705
MADCAM1	489176	505347	4	2	1032406	-0.72982	0.76725
SPTSSA	34901995	34931562	87	7	1138870	-0.73038	0.76742
PGAM2	44102326	44105186	7	1	1138870	-0.73076	0.76754
IQCJ-SCHIP1	158680024	159615155	1862	83	1138870	-0.73083	0.76756
F5	169483404	169555826	291	20	1138870	-0.73174	0.76784
HS3ST3B1	14204400	14252721	92	20	1138870	-0.73175	0.76784
ROCK2	11319887	11488456	393	15	1138870	-0.73208	0.76794
THOC3	175344876	175461683	2	1	252620	-0.73315	0.76827
MROH7	55107463	55175939	158	25	1138870	-0.73339	0.76834
MC4R	58038564	58040001	2	1	1138870	-0.73339	0.76834
STEAP1	89783689	89794143	18	4	1138870	-0.73414	0.76857
IFNA17	21227242	21228221	5	1	1138870	-0.73479	0.76877
PRSS46	46761073	46777919	58	4	1138870	-0.73491	0.7688
FCRL4	157543539	157567870	57	7	1138870	-0.73492	0.76881
FAM132A	1177826	1182102	8	2	1138870	-0.73521	0.76889
AWAT2	69260392	69269788	7	2	1138870	-0.73589	0.7691
SORCS2	7194265	7744554	2630	202	1138870	-0.73613	0.76917
PHYH	13319796	13344412	111	14	1138870	-0.73631	0.76923
CRHR2	30692200	30739745	95	15	1120212	-0.73664	0.76933
BCKDHA	41884215	41930910	97	2	1138870	-0.73817	0.76979
CASQ1	160160285	160171676	4	2	1138870	-0.73853	0.7699
OR4K17	20585566	20586597	3	1	1138870	-0.73865	0.76994
PXT1	36358328	36410666	88	7	1118728	-0.73873	0.76996
ATF7IP	14518610	14651697	297	17	1138870	-0.73907	0.77007
APP	27252861	27543446	661	46	1138870	-0.73907	0.77007
MRPL38	73894724	73905899	19	5	1138870	-0.73934	0.77015
PLEKHG6	6419602	6437672	17	1	1138870	-0.73942	0.77018
FERMT2	53323986	53419153	172	16	1138870	-0.73953	0.77021
PKN3	131464802	131483197	3	1	1138870	-0.73988	0.77031
KIAA0319	24544332	24646383	333	33	1138870	-0.74032	0.77045
IRG1	77522632	77532777	23	7	1138870	-0.74048	0.77049
RGSL1	182419256	182529734	335	15	1138870	-0.74064	0.77054
WARS2	119573839	119683294	272	19	1138870	-0.74083	0.7706
OCRL	128673826	128726538	13	2	1002524	-0.74099	0.77065
VNN2	133065009	133084598	71	14	1138870	-0.74109	0.77068
CLLU1	92815307	92824778	29	4	1138870	-0.74118	0.77071
C8orf31	144120626	144141359	67	3	1138870	-0.74129	0.77074
TMEM63C	77582911	77725838	591	38	1138870	-0.74145	0.77079
C7orf73	135347244	135378166	93	14	1138870	-0.74153	0.77081
LILRA2	55084387	55099027	39	4	1138870	-0.74196	0.77094
APLF	68694693	68858004	401	11	1138870	-0.74242	0.77108
TTN	179390716	179695529	491	31	1138870	-0.74248	0.7711
GREB1	11674242	11782914	219	24	1138870	-0.74253	0.77112
DOK4	57505863	57521239	42	10	1138870	-0.74278	0.77119
CABLES2	60963688	60982341	90	10	1138870	-0.7428	0.7712
ZEB1	31607424	31818742	200	6	1138870	-0.74285	0.77121
ZNF595	53179	88099	21	3	488740	-0.74286	0.77122
SPO11	55904815	55919050	38	3	1138870	-0.74286	0.77122
WFIKKN1	679239	684116	14	2	1138870	-0.74336	0.77137
TRABD2A	85048774	85134132	251	19	1138870	-0.74353	0.77142
ZNF672	249132409	249143716	7	2	1138870	-0.74359	0.77144
FAM83B	54711569	54806820	304	20	1138870	-0.74433	0.77166
SGPP2	223289236	223425667	286	30	1138870	-0.74446	0.7717
HELQ	84328496	84377009	48	5	1138870	-0.74446	0.7717
PNN	39644387	39652422	17	5	1138870	-0.74444	0.7717
RNF165	43906772	44043103	258	30	1138870	-0.74451	0.77172
CSNK1E	38686697	38794527	106	12	1138870	-0.74459	0.77174
FAT4	126237554	126414087	446	35	1138870	-0.74479	0.7718
CEACAM21	42055886	42093197	28	4	1075566	-0.74508	0.77189
PRDX5	64085560	64089283	3	2	1138870	-0.74543	0.77199
CXCL5	74861359	74864496	3	1	1138870	-0.74599	0.77216
MRGPRX3	18142502	18160027	15	2	1138870	-0.74612	0.7722
CRYGN	151125921	151137899	24	6	1138870	-0.74655	0.77233
WRNIP1	2765648	2787186	52	11	1138870	-0.74665	0.77236
GGT6	4460222	4464113	7	2	1138870	-0.74746	0.77261
NDUFB7	14676890	14682874	8	3	1138870	-0.74754	0.77263
GREB1L	18822203	19105378	196	10	1106333	-0.74776	0.7727
KCNA6	4918342	4960277	213	24	1138870	-0.74785	0.77272
MYOZ2	120056939	120108944	162	15	1138870	-0.74794	0.77275
TPR	186280784	186344825	112	11	1138870	-0.74797	0.77276
ALDH1L2	105413568	105478355	250	24	1138870	-0.74796	0.77276
MAMLD1	149529689	149682448	104	21	1104783	-0.74855	0.77294
ZRSR1	112227313	112228791	5	1	1138870	-0.74862	0.77296
SH3BP5	15296360	15382875	250	43	1138870	-0.74874	0.77299
GSTO2	106028631	106064703	45	8	1138870	-0.74892	0.77305
SSBP4	18529674	18545372	14	2	1138870	-0.74901	0.77308
ZGLP1	10415479	10420556	9	3	1138870	-0.74927	0.77315
RAB23	57053607	57087078	19	3	1138870	-0.74946	0.77321
GPSM1	139221932	139254057	25	5	1138870	-0.75089	0.77364
POLG2	62473902	62493154	26	1	1138870	-0.75099	0.77367
HS1BP3	20760208	20850849	360	32	1138870	-0.75109	0.7737
TRIM2	154073494	154260472	446	44	1138870	-0.75146	0.77381
NDST1	149865381	149937773	111	13	1138870	-0.75169	0.77388
MYH13	10201401	10276447	222	22	1138870	-0.75174	0.7739
OR4L1	20528204	20529142	9	2	1138870	-0.75202	0.77398
HECTD1	31569318	31677010	95	7	1138870	-0.75217	0.77403
RGS1	192544857	192549161	2	1	1138870	-0.75244	0.77411
AGBL4	48998527	50489585	1850	43	1138676	-0.75249	0.77412
IRX3	54317216	54320675	1	1	1138870	-0.75252	0.77413
URB1	33683329	33765335	147	6	1138870	-0.75322	0.77434
MIS18BP1	45672393	45722743	68	6	1138870	-0.75371	0.77449
SP140	231067826	231223762	463	30	1138870	-0.75388	0.77454
SUSD5	33191537	33260707	234	22	1138870	-0.75395	0.77456
ZNF30	35417807	35436074	65	4	1138870	-0.75396	0.77456
PLAC1	133699868	133898352	79	10	1127652	-0.75397	0.77457
PROSER1	39584003	39612252	58	5	1138870	-0.75414	0.77462
KCNN4	44270685	44285409	33	7	1138870	-0.75438	0.77469
AC037459.4	22446787	22459597	18	2	1138870	-0.75484	0.77483
FASTKD3	7859272	7869150	34	9	1138870	-0.75539	0.77499
BIRC7	61867235	61871859	22	4	1138870	-0.7554	0.775
CLCN1	143013219	143049176	73	11	1138870	-0.75568	0.77508
GPR150	94955782	94957846	3	2	1138870	-0.75606	0.77519
SLK	105726959	105788991	162	10	1138870	-0.7564	0.77529
MCF2L	113548692	113754053	646	53	1138870	-0.75661	0.77536
ADH1B	100226121	100242558	39	9	1138870	-0.75692	0.77545
TXNDC17	6544078	6547861	15	4	1138870	-0.75717	0.77553
IL36G	113730780	113743242	17	4	1138870	-0.75738	0.77559
ZNF287	16454701	16472520	8	1	1138870	-0.75805	0.77579
LAPTM5	31205316	31230667	42	10	1130323	-0.75816	0.77582
RP11-505K9.4	83941738	83985058	172	18	1138870	-0.75835	0.77588
DLC1	12940870	13373167	2252	73	1138711	-0.75919	0.77613
PLOD3	100849258	100861701	19	4	1138870	-0.75948	0.77622
SLC10A2	103696350	103719196	131	18	1138870	-0.75983	0.77632
ZNF354C	178487416	178510538	46	8	1138870	-0.75996	0.77636
AC132186.1	66516775	66519747	4	1	1138870	-0.7603	0.77646
LINC01118	47043807	47049796	21	4	1138870	-0.76047	0.77651
KIFC2	145691426	145699585	2	1	1138870	-0.76144	0.7768
KRTAP8-1	32185016	32185570	1	1	1138870	-0.76151	0.77682
OR1E2	3336164	3337135	2	1	1138870	-0.76164	0.77686
MELK	36572859	36677678	120	6	1138870	-0.76284	0.77722
GPR83	94110477	94134585	102	15	1138870	-0.76322	0.77733
ARF1	228270361	228286912	19	4	1138870	-0.7642	0.77762
HMGB2	174252846	174256276	3	1	1138870	-0.76436	0.77767
KLRB1	9747147	9760482	48	8	1138870	-0.7649	0.77783
IBA57	228353516	228369958	15	4	1138870	-0.76539	0.77798
C19orf53	13884982	13889276	1	1	1138870	-0.76582	0.77811
AGBL1	86685227	87572283	3424	132	1138777	-0.76678	0.7784
TMEM106A	41363854	41372061	5	1	1138870	-0.76691	0.77843
LAT	28996147	29002104	3	1	1138870	-0.76714	0.7785
CYP2A13	41594377	41602100	18	3	1138870	-0.76718	0.77851
PSMD8	38865176	38874464	24	5	1138870	-0.76728	0.77854
IL7R	35852797	35879705	83	7	1138870	-0.76822	0.77882
ACY3	67410026	67418130	5	2	1138870	-0.76833	0.77885
ATP6AP1L	81575281	81682796	155	16	1138870	-0.76866	0.77895
LY6G6D	31683133	31685581	5	2	1138870	-0.76944	0.77918
TM7SF3	27126128	27167367	110	20	1138870	-0.76954	0.77921
SLCO1B1	21284136	21392180	447	23	1138870	-0.77017	0.7794
RP11-155D18.14	51994317	52008032	5	1	1138870	-0.77034	0.77945
VPS13A	79792269	80036457	652	23	1138870	-0.77034	0.77945
NDUFB5	179322478	179345435	30	4	1138870	-0.77067	0.77955
SNX31	101585116	101675643	335	24	1138870	-0.77084	0.7796
MIER2	305575	344798	171	10	1138870	-0.77107	0.77967
TSSC4	2421718	2425106	3	1	1138870	-0.77195	0.77993
C1orf56	151020216	151024462	1	1	1138870	-0.77232	0.78004
GDNF	37812779	37839788	75	14	1138870	-0.77242	0.78007
MAGED1	51546103	51645453	58	3	1138870	-0.77262	0.78013
SNTN	63638344	63664696	109	12	1138870	-0.77281	0.78018
PPP1R14A	38741877	38747231	17	4	1138870	-0.77297	0.78023
PTGES3	57057127	57082159	39	5	1138870	-0.77472	0.78075
ENTHD2	79202077	79212891	25	6	1138870	-0.77477	0.78076
OR6V1	142749417	142750444	5	2	1138870	-0.77486	0.78079
C1QTNF8	1140005	1146244	12	2	1138870	-0.77493	0.78081
CCKAR	26483022	26492084	23	5	1138870	-0.77541	0.78095
ISYNA1	18545198	18549111	6	1	1138870	-0.77568	0.78103
CYB5R4	84569362	84677143	190	8	1138870	-0.77572	0.78104
TERF1	73921099	73960357	59	5	1138870	-0.776	0.78113
AMELX	11311533	11318881	10	3	1138870	-0.77673	0.78134
TAC4	47915671	47925379	6	3	1138870	-0.77703	0.78143
GPR56	57644564	57698944	188	36	1138870	-0.77721	0.78148
APOBEC3F	39436609	39449915	28	1	1138870	-0.7779	0.78169
TAS2R7	10954131	10955226	1	1	1138870	-0.77812	0.78175
SLC16A14	230899698	230933715	95	10	1138870	-0.77839	0.78183
CTSA	44518783	44527459	15	3	1138870	-0.77837	0.78183
MRI1	13875346	13885096	2	1	1138870	-0.77889	0.78198
WIF1	65444406	65515346	99	11	1138870	-0.77911	0.78204
AASDH	57204456	57253666	158	14	1138870	-0.7793	0.7821
PARM1	75858305	75975325	138	12	1138870	-0.77936	0.78211
ANKRD7	117854727	117882785	56	5	1138870	-0.77935	0.78211
COQ7	19078921	19091417	4	1	917308	-0.77933	0.78211
ANKRD54	38226862	38245334	15	4	1138870	-0.78034	0.78241
C1orf21	184356192	184598154	541	28	1138870	-0.78063	0.78249
PEX19	160246602	160256138	9	3	1138870	-0.78112	0.78263
NUPL1	25875662	25923938	19	4	1138870	-0.78111	0.78263
C11orf74	36616051	36694823	282	9	1138870	-0.78139	0.78271
KRTAP10-2	45970240	45971388	7	1	1138870	-0.7824	0.78301
KDELR1	48885827	48894810	23	5	1138870	-0.78245	0.78302
CNNM3	97481982	97499648	15	2	1138870	-0.78251	0.78304
GID8	61569471	61576996	16	4	1138870	-0.78283	0.78314
ONECUT2	55102917	55158529	119	10	1138870	-0.78291	0.78316
EHD2	48216600	48246391	33	4	1138870	-0.783	0.78319
NACA2	59667794	59668563	3	1	1138870	-0.78307	0.78321
VAMP2	8062467	8066864	7	2	1138870	-0.78314	0.78323
KRTAP10-11	46066331	46067564	1	1	1138870	-0.78367	0.78338
HIP1R	123319000	123347507	76	5	1138870	-0.78381	0.78343
C20orf202	1184098	1188918	10	3	1138870	-0.78388	0.78344
ZNF728	23158270	23185978	60	4	1138870	-0.78412	0.78351
SDAD1	76862103	76912115	111	14	1138870	-0.78417	0.78353
UNC13B	35161999	35405335	350	20	1138870	-0.78524	0.78384
ALG13	110909043	111003877	5	3	252620	-0.78527	0.78385
RP11-160N1.10	44867571	44870528	14	1	252620	-0.78539	0.78389
C1orf109	38147242	38157914	40	4	1138870	-0.78567	0.78397
SESN3	94898704	94965705	66	7	1138870	-0.78571	0.78398
BSND	55464606	55476556	25	4	1138870	-0.78664	0.78425
PKNOX1	44394620	44453691	198	13	1138870	-0.78683	0.78431
RAD51L3-RFFL	33338368	33448512	90	13	1138870	-0.78687	0.78432
IFNW1	21140631	21142144	2	1	1138870	-0.78751	0.78451
CLEC1A	10222153	10264226	141	6	1138870	-0.78771	0.78457
S1PR4	3172344	3180329	1	1	252620	-0.78798	0.78465
PQLC3	11295324	11319000	88	14	1138870	-0.78806	0.78467
POLR2C	57496299	57505922	24	8	1138870	-0.78836	0.78476
ST3GAL1	134467091	134584183	361	58	1136415	-0.78931	0.78503
CRYBG3	97595819	97663810	86	7	1138870	-0.78933	0.78504
GTF3C4	135545422	135570342	71	5	1138870	-0.7895	0.78509
KRTAP13-4	31802572	31803216	3	1	1138870	-0.78972	0.78515
ADCYAP1R1	31092076	31151089	128	24	1138870	-0.79031	0.78533
SNRNP200	96940074	96971297	22	3	1138870	-0.79046	0.78537
ATOH1	94750042	94751221	1	1	1138870	-0.79077	0.78546
PITX1	134363425	134370503	21	3	1138870	-0.79082	0.78548
LUZPP1	46598888	46601178	14	3	1138870	-0.79101	0.78553
NRIP2	2934514	2944710	22	3	1138870	-0.79108	0.78555
NIPA1	23043277	23100005	74	5	1102941	-0.79107	0.78555
FAM204A	120065401	120101840	44	9	1138870	-0.7911	0.78556
NSMCE2	126103921	126379362	539	34	1138870	-0.79202	0.78583
MOSPD1	134021656	134049297	18	2	1138870	-0.79208	0.78584
SUB1	32531739	32604185	141	15	1138870	-0.79284	0.78606
KRTAP19-6	31913854	31914183	1	1	1138870	-0.79286	0.78607
RP11-181C3.1	98879322	98897633	65	12	1138870	-0.79349	0.78625
CDK5RAP1	31946645	31989367	34	4	1138870	-0.79355	0.78627
SCGB1D4	62063754	62066536	8	3	1138870	-0.79433	0.7865
FP15737	23430157	23432974	13	2	1138870	-0.79448	0.78654
LAMP3	182840001	182881627	163	17	1138870	-0.79486	0.78665
ARHGAP30	161016736	161039760	42	7	1138870	-0.79489	0.78666
C12orf45	105380088	105443515	228	17	1138870	-0.79513	0.78673
SLC24A5	48413169	48434869	1	1	1032406	-0.79525	0.78677
VHLL	156268415	156269428	1	1	1138870	-0.79615	0.78703
TDRP	439803	495781	267	22	1138870	-0.7964	0.7871
OR10K2	158389718	158390656	2	1	1138870	-0.79741	0.78739
GALNT8	4829507	4960277	393	35	1138870	-0.79745	0.7874
HMOX2	4524691	4560348	93	6	1138870	-0.79745	0.78741
EPN1	56186592	56221224	103	13	1138870	-0.79797	0.78755
BOP1	145486055	145515082	10	2	1138870	-0.79804	0.78758
CLPTM1	45457842	45496599	76	7	1138870	-0.79831	0.78765
AGPAT5	6565878	6617184	146	13	1138870	-0.79839	0.78768
PRDM15	43218385	43299591	416	34	1138870	-0.79933	0.78795
DLEC1	38080696	38165516	233	14	1138870	-0.79964	0.78804
APOO	23851470	23926057	80	5	1116714	-0.79964	0.78804
C14orf105	57936019	57960585	25	3	1138870	-0.80072	0.78835
STX11	144471663	144509507	62	9	1138870	-0.8009	0.78841
ZC3H12D	149768794	149806197	146	7	1138870	-0.80104	0.78845
FLNC	128470431	128499328	54	7	1138870	-0.80131	0.78853
FBXW11	171288553	171433877	129	8	1138870	-0.80158	0.7886
HIST1H2AJ	27782112	27782607	1	1	1138870	-0.80173	0.78865
TRIM49D1	89644279	89654935	4	2	906147	-0.80219	0.78878
LCN6	139632619	139642905	18	2	1138870	-0.80223	0.78879
WDR60	158649269	158749438	309	16	1138870	-0.80239	0.78883
SLC16A1	113454469	113499635	43	5	1138870	-0.80319	0.78907
ADAMTS9	64501333	64673676	420	31	1138870	-0.80328	0.78909
P2RY6	72975550	73009662	46	2	1138870	-0.80349	0.78915
INHBB	121103719	121109384	3	2	1138870	-0.8038	0.78924
LONRF1	12579403	12613582	67	6	1138870	-0.80387	0.78926
MTUS1	17501304	17658426	852	54	1138870	-0.80432	0.78939
BBOX1	27062272	27149356	234	19	1138870	-0.8044	0.78942
GPR1	207040040	207082771	109	15	1138870	-0.80495	0.78957
ZSWIM3	44486256	44507761	67	6	1138870	-0.80497	0.78958
RIPPLY2	84562985	84567234	11	2	1138870	-0.80512	0.78962
LMBRD2	36098514	36152063	54	8	1138870	-0.80563	0.78977
FOXI1	169532901	169536727	16	5	1138870	-0.80613	0.78992
CCDC27	3668962	3688209	40	5	1107739	-0.80648	0.79002
GNB4	179116990	179169378	88	11	1138870	-0.80735	0.79027
EGFR	55086714	55324313	678	75	1138870	-0.80741	0.79028
OR1L6	125512019	125513062	1	1	1138870	-0.80759	0.79034
AC004466.1	48178706	48179787	10	3	1138870	-0.80785	0.79041
ST8SIA3	55018044	55038962	41	5	1138870	-0.80795	0.79044
CYCS	25159710	25164980	9	4	1138870	-0.8081	0.79048
CCDC88B	64107695	64125006	37	6	1138870	-0.80946	0.79088
TMEM30A	75962640	75994684	46	4	1138870	-0.80971	0.79095
DHX58	40253422	40264751	25	3	1138870	-0.80995	0.79102
MS4A8	60467047	60483284	9	2	1138870	-0.81016	0.79108
KDM1B	18155560	18224084	176	16	1138870	-0.81021	0.79109
RAB40C	639357	679272	102	5	1130181	-0.81056	0.79119
NTN5	49164664	49176338	10	2	1138870	-0.81064	0.79121
VPS37B	123349882	123380991	30	4	1138870	-0.81176	0.79153
MALT1	56338618	56417371	209	19	1138870	-0.81236	0.79171
FBLN1	45898118	45997015	256	26	1138870	-0.8124	0.79172
DHRS7C	9674751	9694614	56	6	1138870	-0.8125	0.79175
CCL26	75398851	75419214	13	2	1138870	-0.81361	0.79206
SYNJ2BP	70838148	70883778	171	15	1138870	-0.81426	0.79225
2008-09-01	132086509	132142933	60	2	1138870	-0.81596	0.79274
FAM188A	15820169	15902519	79	9	1138870	-0.81607	0.79277
PROCR	33759876	33765165	12	3	1138870	-0.81609	0.79278
BMP10	69092613	69098649	9	2	1138870	-0.81639	0.79286
PADI3	17575593	17610728	153	20	1138870	-0.81659	0.79292
PCNP	101292939	101313281	45	7	1138870	-0.81695	0.79302
MTBP	121457640	121554373	187	6	1138870	-0.81708	0.79306
CRYBG3	97540884	97594132	65	7	1138870	-0.81717	0.79308
U82695.9	152751314	152752546	1	1	1138870	-0.81767	0.79323
CCKBR	6280966	6293357	28	5	1138870	-0.81812	0.79336
ITGB5	124480795	124620265	442	27	1138870	-0.81865	0.79351
HLA-E	30457244	30461982	7	3	1138870	-0.81873	0.79353
IL24	207070788	207077484	12	2	1138870	-0.81912	0.79364
WNT6	219724544	219738955	7	2	1087587	-0.81916	0.79365
TAS2R16	122634759	122635754	2	1	1138870	-0.81943	0.79373
MTHFR	11845780	11866977	80	10	1138870	-0.8196	0.79378
PHLDA1	76419227	76427712	6	2	1138870	-0.81978	0.79383
EP400NL	132568828	132613029	85	7	1138870	-0.81978	0.79383
FLJ00104	87731749	87739290	29	6	1138870	-0.82034	0.79399
TM4SF1	149086809	149095652	18	3	1138870	-0.82047	0.79403
GOLGA6L2	23684645	23692381	2	1	252620	-0.82088	0.79414
PTPLAD2	20995306	21031635	144	15	1138870	-0.82104	0.79419
SPCS3	177241115	177253396	51	7	1138870	-0.82127	0.79425
TRAK2	202241930	202316302	138	10	1138870	-0.8214	0.79429
SLC12A6	34525460	34630261	377	16	1129467	-0.82188	0.79443
FAM196B	169291268	169407744	279	40	1138870	-0.82213	0.7945
CTD-2207O23.10	7598481	7604945	13	3	1138870	-0.82215	0.7945
SLC9B2	103941025	104006986	61	12	1138870	-0.82242	0.79458
MED11	4634723	4636905	3	2	1138870	-0.82245	0.79459
MIB2	1550795	1565990	2	1	642513	-0.82251	0.79461
QRSL1	107077453	107116292	149	18	1138870	-0.82288	0.79471
TAS2R60	143140546	143141502	1	1	1138870	-0.82295	0.79473
PDDC1	767220	777488	22	4	1138870	-0.82296	0.79473
GNG3	62475130	62476673	1	1	1138870	-0.82315	0.79479
BLZF1	169337208	169365778	79	10	1138870	-0.82354	0.7949
OR1D2	2995352	2996290	2	1	1138870	-0.82372	0.79495
RP11-527L4.2	42015731	42016327	1	1	1138870	-0.8239	0.795
ZNF697	120162045	120190396	62	9	1138870	-0.82398	0.79503
C1orf85	156259880	156265463	8	2	1138870	-0.82497	0.7953
KCNQ4	41249684	41306124	169	34	1138870	-0.82508	0.79534
SSC5D	55999771	56030465	100	15	1138870	-0.8253	0.7954
CRTAP	33155471	33189265	62	9	1138870	-0.82555	0.79547
SORL1	121322912	121504402	314	37	1138870	-0.82598	0.79559
TAS2R14	11090005	11324172	852	11	1138870	-0.82601	0.7956
HID1	72946838	72969261	41	9	1138870	-0.82657	0.79576
POGLUT1	119187785	119213555	76	13	1138870	-0.82695	0.79587
CNOT6L	78634541	78740769	152	12	1138870	-0.82811	0.7962
ARHGAP20	110447766	110583912	307	16	1138870	-0.82819	0.79622
TCEANC2	54519260	54578192	102	10	1138870	-0.82833	0.79626
AL160286.1	179443716	179457805	136	8	1138870	-0.82846	0.7963
ANKRD55	55395507	55529186	324	27	1138870	-0.82855	0.79632
MAGOHB	10758612	10766222	27	4	1138870	-0.82975	0.79666
FOXO4	70316047	70323385	7	2	1138870	-0.82981	0.79668
ALG10	34175216	34182629	18	4	1138870	-0.82998	0.79673
AL354898.1	133274029	133282639	22	5	1138870	-0.83023	0.7968
GPR110	46965440	47010099	77	14	1138870	-0.83121	0.79707
C4orf33	130014472	130037795	73	8	1138870	-0.83142	0.79713
SLU7	159828648	159848718	51	7	1138870	-0.83142	0.79713
ACAA1	38144620	38178733	48	11	1138870	-0.83161	0.79718
GPR107	132815705	132902448	236	20	1138870	-0.83218	0.79735
SH3KBP1	19552093	19905719	156	4	1059335	-0.83219	0.79735
CLP1	57416465	57429340	12	2	1138870	-0.83258	0.79746
RP11-211G3.3	187420101	187451637	97	12	1138870	-0.83273	0.7975
KCNG2	77623668	77660184	125	12	1138870	-0.83272	0.7975
IFNL2	39759154	39760732	3	1	1138870	-0.83316	0.79762
DKK3	11984653	12031316	121	30	1138870	-0.83329	0.79766
SCN1B	35521588	35531352	18	4	1138870	-0.83335	0.79768
GLB1	33038100	33138722	326	25	1138870	-0.83364	0.79776
HAS2	122624356	122653630	68	6	1138870	-0.83392	0.79784
PDZRN3	73431584	73674091	540	52	1138870	-0.83411	0.79789
PPP4R1	9546789	9615238	184	20	1138870	-0.83431	0.79795
C2ORF15	99757948	99767950	28	5	1138870	-0.83453	0.79801
C3orf30	118864997	118878889	49	10	1138870	-0.83487	0.79811
PTK2	141667999	142012315	431	7	1138870	-0.83506	0.79816
BRMS1L	36295524	36401531	151	17	1138870	-0.83542	0.79826
SLC25A22	790475	798316	8	3	1138870	-0.8356	0.79831
RP11-96O20.4	45879549	45968512	221	23	1138870	-0.83684	0.79866
KBTBD11	1922044	1955102	96	12	1138870	-0.837	0.7987
CENPI	100353178	100418670	141	11	1138870	-0.83703	0.79871
OR1N2	125315391	125316493	12	3	1138870	-0.83712	0.79874
BCL2L1	30252255	30311792	10	1	1138870	-0.83782	0.79893
SCNN1A	6456009	6486896	6	1	1079040	-0.83788	0.79895
PRKRIR	76061000	76092015	55	12	1138870	-0.8379	0.79896
ALDH1B1	38392661	38398658	24	8	1138870	-0.8382	0.79904
SAAL1	18091482	18127638	106	6	1138870	-0.83836	0.79909
NMNAT1	10003486	10045559	50	5	1138870	-0.83866	0.79917
GLIS2	4364762	4389598	25	6	1138870	-0.83874	0.79919
AC092964.1	172034218	172039513	6	2	1138870	-0.83891	0.79924
RP11-463C8.4	77564654	77691805	428	44	1138870	-0.83919	0.79932
RGPD4	108443388	108507297	45	4	1138870	-0.83921	0.79933
PES1	30972612	31003070	100	17	1138870	-0.83941	0.79938
TMEM11	21100593	21117937	32	5	1138870	-0.83944	0.79939
OXLD1	79632066	79633665	1	1	1138870	-0.83965	0.79945
HFE2	145413095	145417545	1	1	252620	-0.84071	0.79975
PHF6	133507283	133562820	54	6	1138870	-0.84076	0.79976
SAMD14	48187404	48207246	30	9	1138870	-0.84082	0.79977
TMEM179B	62554887	62557877	3	1	1138870	-0.84096	0.79981
IRX4	1877541	1887350	40	7	1138870	-0.84115	0.79987
TMEM79	156252726	156262976	14	2	1138870	-0.84134	0.79992
MYOD1	17741115	17743678	4	2	1138870	-0.84141	0.79994
TAB3	30845559	30993201	180	19	1138870	-0.84174	0.80003
EGFL7	139553308	139567130	26	4	1104783	-0.84213	0.80014
CPN2	194060494	194072057	25	3	1138870	-0.8426	0.80027
GALNT1	33161081	33291798	366	14	1138870	-0.84275	0.80032
FRA10AC1	95427640	95462329	91	8	1138870	-0.84345	0.80051
TMEM184C	148538534	148593195	37	2	1138870	-0.84376	0.8006
GAGE1	49363628	49373139	15	1	1138870	-0.84426	0.80074
CD81	2397407	2418649	59	4	1138870	-0.84431	0.80075
UBA5	132373290	132396941	20	5	1138870	-0.84438	0.80077
UBXN10	20512578	20522541	6	2	1138870	-0.84444	0.80079
THAP4	242523820	242576864	42	2	1138870	-0.84526	0.80102
TBPL1	134273308	134311570	77	7	1138870	-0.84549	0.80108
ELOVL4	80624529	80657297	109	10	1138870	-0.84584	0.80118
ARRB1	74975226	75062873	128	22	1138870	-0.84605	0.80124
HBG2	5274420	5667019	2345	78	1138870	-0.84666	0.80141
CPAMD8	17003758	17137625	253	34	1122265	-0.84759	0.80167
MFN1	179065480	179112719	74	9	1138870	-0.84787	0.80174
SLPI	43880880	43883205	10	3	1138870	-0.84829	0.80186
PIM2	48770459	48776301	2	1	252620	-0.84828	0.80186
SLC5A5	17982782	18005983	39	4	1138870	-0.84887	0.80202
PPARA	46546424	46639653	55	8	1106643	-0.84885	0.80202
TMOD3	52121825	52239492	252	8	1138870	-0.84896	0.80205
KPNA7	98771197	98805129	141	7	1138870	-0.84928	0.80214
MYO3A	26223196	26501456	1224	19	1138870	-0.84989	0.80231
ELTD1	79355449	79472403	482	25	1138870	-0.85022	0.8024
IRX2	2745959	2752969	2	1	1138870	-0.85064	0.80252
LTV1	144164481	144184949	38	6	1138870	-0.85153	0.80276
ANO8	17434032	17445638	23	5	1138870	-0.85155	0.80277
KREMEN2	3013945	3018384	12	2	1138870	-0.85167	0.8028
ZNF623	144718183	144735900	42	5	1138870	-0.85191	0.80287
UBXN2B	59323823	59364060	93	14	1138870	-0.85278	0.80311
EIF3I	32687529	32697205	10	1	1138870	-0.85398	0.80344
KRT23	39078948	39093886	55	7	1138870	-0.85443	0.80357
CENPK	64813593	64858998	141	9	1138870	-0.8545	0.80359
IDI2	1064847	1071799	30	7	1138870	-0.85496	0.80371
PDE7B	136172834	136516712	479	36	1138870	-0.85532	0.80381
GNA11	3094408	3124002	68	7	1107195	-0.8553	0.80381
PRM2	11369496	11370337	3	2	1138870	-0.85583	0.80395
CLEC4M	7828035	7834491	23	5	1138870	-0.85642	0.80412
EIF4G3	21132963	21503377	634	17	1138870	-0.85721	0.80434
SLAMF7	160709037	160724611	25	4	1138870	-0.85749	0.80441
ADAD2	84224744	84230774	33	9	1138870	-0.85786	0.80452
CHAC1	41245160	41248710	3	1	1138870	-0.8579	0.80453
CIAPIN1	57462081	57481440	64	12	1138870	-0.85911	0.80486
CXorf24	47342970	47344207	1	1	1138870	-0.8595	0.80497
STOX1	70587298	70655188	189	22	1138870	-0.85958	0.80499
GTPBP3	17445729	17453544	27	5	1138870	-0.8608	0.80532
MRPS27	71515236	71616473	141	16	1138870	-0.86114	0.80542
TMEM91	41856816	41889988	59	6	1138870	-0.86149	0.80552
C1orf63	25568728	25664704	7	3	1138870	-0.8616	0.80555
SOWAHC	110371911	110376563	10	3	1138870	-0.86214	0.80569
KLK12	51532348	51538486	5	2	1138870	-0.86223	0.80572
RP11-385D13.1	15474805	15554967	139	11	1138870	-0.86255	0.80581
C4A	31949801	31970458	1	1	1138870	-0.86268	0.80584
GPR183	99946784	99959659	20	6	1138870	-0.863	0.80593
SNX9	158244296	158366109	266	9	1138870	-0.86427	0.80628
GGN	38874905	38878722	9	3	1138870	-0.86496	0.80647
CCDC127	196986	218330	46	6	1136556	-0.86545	0.8066
TUBB1	57594309	57601709	12	4	1138870	-0.86549	0.80661
ZNF492	22817126	22850472	174	3	1138870	-0.86596	0.80674
MLXIP	122516628	122631894	173	4	1138870	-0.8663	0.80684
MAGEB5	26234286	26236387	1	1	1138870	-0.86721	0.80709
DENND1B	197473878	197744826	278	10	1138870	-0.86767	0.80721
CTD-2587H24.4	55666125	55672039	18	3	1138870	-0.868	0.8073
TRPM5	2425745	2444275	4	2	843018	-0.86816	0.80735
PRG4	186265405	186283694	13	3	1138870	-0.86843	0.80742
LIPJ	90346510	90366733	24	6	1138870	-0.86852	0.80744
STRADB	202252581	202345569	154	12	1138870	-0.86886	0.80754
SCD5	83550692	83720010	692	43	1135757	-0.86921	0.80763
TNRC6B	40440821	40731812	356	13	1138870	-0.8695	0.80771
SMPD1	6411655	6416228	4	1	1138870	-0.86988	0.80782
STOML3	39540062	39565203	80	13	1138870	-0.87015	0.80789
CCDC11	47753563	47792892	93	8	1138870	-0.87017	0.8079
C7orf55	139024203	139031065	22	3	1138870	-0.87047	0.80798
FAM177B	222910549	222924147	7	2	1138870	-0.87063	0.80802
TPBGL	74951950	74954742	3	1	1138870	-0.87063	0.80802
PLCB4	9049410	9461889	789	54	1138870	-0.87119	0.80817
FAM89B	65339820	65341669	2	1	1138870	-0.87126	0.80819
C16orf97	52039399	52112386	117	13	1138870	-0.87166	0.8083
NEK6	127019885	127115586	199	18	1138870	-0.87195	0.80838
KLK11	51525472	51531295	1	1	1138870	-0.8721	0.80842
KRTAP5-1	1605572	1606513	2	1	1138870	-0.87212	0.80843
EVX1	27282164	27290112	11	4	1138870	-0.87361	0.80883
C19orf73	49621655	49622397	2	1	1138870	-0.87445	0.80906
KIAA1755	36838890	36889174	110	12	1138870	-0.87524	0.80928
LINC00999	38717074	38736820	6	1	252620	-0.87529	0.80929
ACP5	11685475	11689823	9	3	1138870	-0.87546	0.80934
RP11-297N6.4	11655437	11660077	31	9	1138870	-0.87549	0.80935
TMEM252	71151496	71155783	5	2	1138870	-0.87586	0.80945
C11orf91	33719807	33722347	13	5	1138870	-0.87608	0.80951
GPR6	110299514	110301921	3	1	1138870	-0.87643	0.8096
ACBD7	15119522	15130775	58	12	1138870	-0.87641	0.8096
LCT	136545410	136594750	18	2	1040398	-0.87698	0.80975
TRPV3	3413796	3461289	142	19	1138870	-0.87709	0.80978
MRPL35	86426478	86440917	33	4	1138870	-0.87751	0.8099
RHOXF1	119243011	119249847	1	1	1138870	-0.87828	0.8101
GS1-259H13.10	99156291	99205433	65	8	1138870	-0.87847	0.81016
SLC18B1	133090509	133119701	90	9	1138870	-0.87875	0.81023
GATA6	19749404	19782491	17	6	1138870	-0.87899	0.8103
EMR3	14729929	14800839	248	32	1138870	-0.88022	0.81063
CIB2	78396948	78423886	89	13	1138870	-0.88032	0.81066
PRODH	18900294	18924066	50	12	263165	-0.88036	0.81067
EID2	40028890	40030870	6	3	1138870	-0.88041	0.81068
GLIPR1	75874460	75897633	51	6	1138870	-0.88043	0.81069
DCTN4	150088002	150138671	83	2	1138870	-0.88049	0.8107
C11orf96	43946892	43965888	49	11	1138870	-0.88052	0.81071
PIAS3	145575233	145586546	1	1	252620	-0.8809	0.81081
BST2	17513748	17516457	7	2	1138870	-0.88216	0.81116
GGT1	24979718	25024972	35	2	1113549	-0.88329	0.81146
LCE3E	152538130	152539248	1	1	1138870	-0.88344	0.8115
GPR113	26531041	26569685	80	16	1138870	-0.88344	0.8115
FURIN	91411822	91426688	24	4	1138870	-0.88451	0.81179
BCAM	45312328	45324673	32	4	1138870	-0.88455	0.8118
SCIN	12610203	12693228	298	36	1138870	-0.88468	0.81184
HSPB9	40274756	40275371	1	1	1138870	-0.88494	0.8119
C19orf70	5678432	5680907	2	1	1138870	-0.88494	0.81191
CRABP1	78632666	78640572	17	6	1138870	-0.88529	0.812
OR10Z1	158576229	158577170	3	2	1138870	-0.88599	0.81219
MICB	31462658	31478901	205	18	1138870	-0.88721	0.81252
ZSCAN1	58545400	58565999	35	4	1138870	-0.88728	0.81254
MAN2B1	12757325	12777556	24	5	1138870	-0.8881	0.81276
CSDC2	41956767	41973745	28	2	1138870	-0.88811	0.81276
ZNF479	57187321	57207571	33	1	1138870	-0.88825	0.8128
TPGS1	507299	519654	3	1	1138870	-0.88843	0.81285
ACAD11	132276982	132379567	150	14	1138870	-0.8889	0.81297
BHLHB9	101975616	102008468	16	2	1138870	-0.88896	0.81299
EGFL8	32132360	32136058	12	4	1138870	-0.88953	0.81314
RBAK	5085452	5109119	60	8	1138870	-0.88992	0.81325
RELL1	37592422	37687998	309	36	1138870	-0.8901	0.81329
HDAC2	114254192	114332472	175	21	1138870	-0.89045	0.81339
DUSP22	291630	351355	7	2	553916	-0.89052	0.81341
MAP4K3	39476407	39664453	403	19	1138870	-0.89056	0.81342
KIF19	72322349	72351959	75	11	1138870	-0.89092	0.81351
OR52N2	5841544	5842578	11	2	1138870	-0.89094	0.81352
MRPL53	74699085	74700449	3	2	1138870	-0.89108	0.81356
CNKSR1	26503894	26516377	25	6	1138870	-0.89115	0.81358
RAMP3	45197390	45225901	196	9	1138870	-0.89173	0.81373
SPERT	46276446	46288694	34	7	1138870	-0.89181	0.81375
PIP	142829170	142836839	6	2	1138870	-0.89221	0.81386
HOXD8	176994422	176997423	3	1	1138870	-0.89236	0.8139
RP11-1396O13.13	9385743	9390709	14	3	629240	-0.89246	0.81393
CNGB1	57917503	58005020	222	38	1137253	-0.89295	0.81406
CNNM4	97426639	97477628	56	5	1138870	-0.89324	0.81414
SOX10	38366693	38383429	10	3	1138870	-0.89337	0.81417
FADS6	72873428	72889708	28	4	1138870	-0.89355	0.81422
PLIN3	4838353	4867780	83	14	1138870	-0.8937	0.81426
SLC41A2	105196331	105352522	439	22	1138870	-0.89429	0.81442
FBLIM1	16083102	16113089	53	7	1138870	-0.89441	0.81445
PSG8	43256838	43359843	1	1	779888	-0.89483	0.81456
RAB5C	40276994	40307035	50	3	1138870	-0.89552	0.81474
C11orf16	8941623	8954553	33	5	1138870	-0.89555	0.81475
TMEM106B	12250867	12282993	195	9	1138870	-0.89576	0.81481
DTX3	57998405	58003587	8	4	1138870	-0.8964	0.81498
RNASE12	21058352	21058982	1	1	1138870	-0.89663	0.81504
C1QTNF9	24881304	24896673	27	3	1138870	-0.89686	0.8151
PLEKHA8	30067020	30170096	218	9	1138870	-0.8975	0.81527
ZNF707	144766622	144796068	63	8	1138870	-0.89771	0.81533
CEP152	49005125	49103343	130	13	1138870	-0.89774	0.81534
JMJD4	227918126	227923112	12	4	1138870	-0.89784	0.81536
DIDO1	61509090	61569304	169	21	1138870	-0.89794	0.81539
SH3TC1	8183799	8243530	32	8	1138870	-0.89873	0.8156
ST6GALNAC2	74559792	74583038	67	7	1122796	-0.89899	0.81567
MUM1L1	105412298	105452949	10	5	1138870	-0.89928	0.81575
OR51F2	4842551	4843686	3	2	1138870	-0.90017	0.81599
CRISP1	49801970	49844809	113	8	1138870	-0.90074	0.81614
OR2T6	248550910	248551836	1	1	1138870	-0.90092	0.81619
2014-09-01	55861237	55930482	200	21	1138870	-0.90115	0.81625
CHAC2	53994929	54002333	19	6	1138870	-0.90129	0.81628
RHNO1	2985424	2998626	29	1	1138870	-0.90145	0.81633
KRTAP9-1	39344697	39346891	2	1	1138870	-0.90147	0.81633
B3GNT3	17905637	17923891	15	3	1138870	-0.90173	0.8164
FAM84B	127564687	127570638	1	1	1138870	-0.90219	0.81652
GPT	145728356	145732557	3	1	1138870	-0.90251	0.81661
THEGL	57396775	57469673	195	23	1138870	-0.90309	0.81676
TMEM144	159122756	159176563	30	4	1138870	-0.90377	0.81694
MED15	20850200	20941919	205	14	1130224	-0.90391	0.81698
LGI3	22004338	22014597	15	2	1138870	-0.90407	0.81702
TBC1D4	75858808	76056250	461	50	1138870	-0.90491	0.81724
FUK	70488324	70514177	6	2	1138870	-0.90569	0.81745
SOX1	112721913	112726020	1	1	1138870	-0.90676	0.81773
PROM2	95940201	95957056	2	1	1138870	-0.9074	0.8179
HMHA1	1065922	1086627	81	15	1138870	-0.90745	0.81792
MMP28	34083268	34122711	48	3	1131391	-0.9076	0.81796
RP13-512J5.1	3579574	3595547	52	11	1138870	-0.90843	0.81817
KCNE1L	108866929	108868393	1	1	1138870	-0.90872	0.81825
VWDE	12370511	12443567	320	19	1138870	-0.90909	0.81835
FRG1	190861943	190884359	30	1	1138870	-0.90924	0.81839
GIMAP1	150413645	150421372	17	4	1138870	-0.91228	0.81919
MTX3	79275584	79287082	22	4	1138870	-0.91275	0.81931
LY6K	143781529	143786545	15	2	1138870	-0.913	0.81938
AL355531.2	131308884	131309525	4	2	1138870	-0.91353	0.81952
VPS4B	61056423	61089716	70	6	1138870	-0.9136	0.81954
CCDC181	169364108	169429907	190	19	1138870	-0.91416	0.81968
ATP6V1B2	20054878	20084330	44	10	1138870	-0.91435	0.81973
MAP6D1	183533664	183543382	27	4	1138870	-0.91453	0.81978
FAM98C	38893775	38899728	29	3	1138870	-0.91469	0.81982
AMMECR1	109437414	109683461	24	3	1065016	-0.91475	0.81984
HEPHL1	93754527	93846917	175	13	1138870	-0.91519	0.81995
SLC13A3	45186463	45304714	229	41	1137302	-0.91531	0.81999
CTB-60B18.6	49526210	49540152	9	1	1138870	-0.91684	0.82039
GABARAPL1	10365057	10375727	25	8	1138870	-0.91694	0.82041
WNT5B	1639057	1756409	252	51	1138870	-0.91762	0.82059
TCP10	167770521	167797998	22	6	1138870	-0.91871	0.82088
NUB1	151038785	151075535	136	18	1138870	-0.91952	0.82109
2009-03-01	58148881	58154190	2	1	1138870	-0.91957	0.8211
GUK1	228327663	228336685	10	3	1138870	-0.92239	0.82184
VPS16	2821349	2847378	76	7	1138870	-0.92282	0.82195
MLLT4	168227602	168372703	299	13	1138870	-0.92284	0.82196
PIP5K1C	3630181	3700477	136	15	1134665	-0.92288	0.82196
FAM50B	3849620	3851551	1	1	1138870	-0.92364	0.82216
LYPLAL1	219347186	219386207	45	8	1138870	-0.92386	0.82222
RS1	18658030	18690229	23	3	1138870	-0.92404	0.82227
NHLH1	160336857	160342638	12	3	1138870	-0.92425	0.82232
RASEF	85594500	85678092	110	5	1138870	-0.92425	0.82232
AKAP13	85923802	86292586	1237	36	1138870	-0.92425	0.82232
BARHL2	91177096	91182794	9	5	1138870	-0.92456	0.8224
SLC27A2	50474393	50528592	209	19	1138870	-0.92485	0.82248
C4orf51	146601356	146692184	262	25	1138870	-0.92499	0.82251
IL17RE	9944296	9958086	33	1	1138870	-0.92537	0.82261
ASCL3	8959119	8964580	24	3	1138870	-0.92535	0.82261
AMDHD1	96337071	96362370	104	8	1138870	-0.92553	0.82265
KRT7	52626304	52645970	51	9	1138870	-0.92561	0.82268
ZNF346	176449697	176508190	130	7	1138870	-0.92574	0.82271
HSPA1A	31783291	31785723	6	3	1138870	-0.92606	0.82279
FCHSD2	72547790	72853306	187	21	1138870	-0.92606	0.82279
RSPO4	939095	982907	158	19	1138870	-0.92617	0.82282
AC023469.1	151857734	151905288	204	20	1138870	-0.92651	0.82291
WASF2	27730730	27816669	92	3	1138870	-0.92705	0.82305
ARHGEF1	42387228	42434302	24	2	1138870	-0.9278	0.82324
C10orf25	45493146	45496336	4	2	1138870	-0.9282	0.82335
ASH2L	37962760	38001594	3	1	1138870	-0.92828	0.82337
COQ9	57481337	57495187	26	7	1138870	-0.92834	0.82339
CGB	49526126	49527590	8	1	1138870	-0.92868	0.82347
TACR3	104507188	104640973	407	24	1138870	-0.9287	0.82348
FOXD3	63788730	63790797	1	1	1138870	-0.92881	0.82351
FABP1	88422510	88427635	7	3	1138870	-0.92998	0.82381
DENND4C	19230433	19374139	399	20	1138870	-0.93061	0.82397
C16orf47	73160536	73178346	36	10	1138870	-0.93061	0.82397
FERMT1	6055492	6104191	222	23	1138870	-0.93074	0.82401
GNB1L	19770747	19842462	105	14	1138870	-0.93097	0.82407
GPR162	6930711	6939136	1	1	252620	-0.9312	0.82413
CD84	160510885	160549306	116	13	1138870	-0.93196	0.82432
F2RL3	16999671	17003417	6	2	1138870	-0.93237	0.82443
KCTD18	201353675	201384507	76	16	1138870	-0.93241	0.82444
VPS33B	91541646	91565833	69	9	1138870	-0.93243	0.82444
ATP5B	57031959	57039798	8	2	1138870	-0.93272	0.82452
C3orf79	153202284	153220486	64	7	1138870	-0.93329	0.82466
KCNAB3	7825177	7833121	11	3	1138870	-0.93333	0.82467
TAOK1	27717482	27878922	215	9	1138870	-0.93349	0.82472
OR4K15	20443603	20444818	9	1	1138870	-0.93383	0.8248
RRH	110749150	110765760	40	3	1138870	-0.93408	0.82487
CATSPERG	38826415	38861589	103	12	1138870	-0.9352	0.82516
CREG2	101962013	102004057	108	9	1138870	-0.93527	0.82518
EDDM3B	21236586	21239107	22	5	1138870	-0.93542	0.82521
AC061992.1	76422409	76422834	1	1	1138870	-0.93559	0.82526
MOCS2	52391509	52405893	51	7	1138870	-0.93598	0.82536
PDLIM2	22435792	22455538	42	8	1138870	-0.93604	0.82537
CHCHD5	113341817	113346852	12	3	1138870	-0.93662	0.82552
NDUFA9	4758261	4798454	114	14	1138870	-0.93685	0.82558
CHMP4A	24678789	24683075	6	3	1138870	-0.93706	0.82564
MX1	42792231	42831141	202	14	1138870	-0.93714	0.82566
GADD45GIP1	13064972	13068050	2	1	1138870	-0.93824	0.82594
TMEM238	55890613	55895966	15	4	1138870	-0.93838	0.82598
DEFA1	6835171	6837602	1	1	1138870	-0.93932	0.82622
MYF5	81110691	81113452	4	2	1138870	-0.93949	0.82626
CTA-299D3.8	48934712	48943199	17	2	1138870	-0.94039	0.82649
FASN	80036214	80056208	18	3	1138870	-0.94242	0.82701
TBX18	85397069	85474237	171	16	1138870	-0.9425	0.82703
MAPK4	48086448	48258194	368	41	1138870	-0.94307	0.82718
CAT	34460472	34493609	74	8	1138870	-0.94327	0.82723
TBC1D22B	37225548	37300746	127	7	1138870	-0.94388	0.82738
HJURP	234742062	234763212	75	9	1138870	-0.94391	0.82739
CILP	65488337	65503826	25	3	1138870	-0.94427	0.82748
EGF	110834040	110933422	179	10	1138870	-0.94465	0.82758
NUCB1	49403307	49426629	22	3	1098586	-0.94473	0.8276
IGFBP4	38599702	38613983	20	3	1138870	-0.94489	0.82764
BRCA2	32889611	32973805	161	16	1138870	-0.9449	0.82765
PIK3CA	178865902	178957881	212	20	1138870	-0.94504	0.82768
GRAMD1A	35485688	35517375	96	8	1138870	-0.9452	0.82772
MZT2A	132222473	132250316	102	4	1138870	-0.94532	0.82775
AL162407.1	115674530	115676949	2	1	1138870	-0.94625	0.82799
SRBD1	45615819	45839304	592	23	1138870	-0.94652	0.82806
PRH1	11033610	11036854	10	2	1138870	-0.94677	0.82812
TGM2	36756863	36794980	65	7	1138870	-0.94688	0.82815
SLC48A1	48147699	48176536	84	13	1138870	-0.94719	0.82823
C10orf113	21414692	21435488	23	5	1138870	-0.94919	0.82874
GJC2	228337553	228347527	7	1	1138870	-0.94945	0.8288
PRKAG3	219687106	219696809	3	1	1138870	-0.95099	0.8292
LEMD3	65563351	65642107	58	6	1138870	-0.95162	0.82935
ZNHIT6	86115106	86174116	110	15	1138870	-0.95232	0.82953
PRKCH	61654277	62017694	950	78	1138870	-0.95235	0.82954
AL596220.1	186364123	186365908	1	1	1138870	-0.95343	0.82981
GID4	17942606	17971718	40	2	1138870	-0.95345	0.82982
CLDN15	100875373	100882101	12	3	1138870	-0.95395	0.82995
SNURF	25200133	25223729	2	1	1138870	-0.95463	0.83012
SNURF	25200181	25245423	2	1	1138870	-0.95463	0.83012
NAA60	3493611	3536963	171	12	1138870	-0.95489	0.83018
ELOVL5	53132196	53213947	201	9	1138870	-0.95522	0.83027
TMEM174	72469022	72470970	4	1	1138870	-0.95576	0.8304
ZFAND2A	1191707	1200395	24	4	1138870	-0.95581	0.83042
RPS6KL1	75370657	75390099	51	9	1138870	-0.95626	0.83053
AP001024.2	107643129	107647344	17	6	1138870	-0.95658	0.83061
SQRDL	45923346	45983492	219	28	1138870	-0.95756	0.83086
HSD17B2	82068609	82132139	83	9	1138870	-0.95818	0.83101
ELF5	34500340	34535352	133	14	1138870	-0.95821	0.83102
ARMCX5	101854096	101859087	2	1	1138870	-0.95902	0.83123
MUC2	1074875	1104419	26	4	1138870	-0.95981	0.83142
GRIN1	140032842	140063207	15	1	1138870	-0.96022	0.83153
MS4A6E	60102304	60164069	138	12	1138870	-0.96062	0.83163
IAPP	21507893	21532912	91	9	1138870	-0.96114	0.83176
LDHB	21788276	21910791	141	5	1138870	-0.96121	0.83178
TRIM33	114935399	115053781	282	14	1138870	-0.96162	0.83188
SYTL3	159071046	159185908	362	37	1138870	-0.9617	0.8319
TTLL5	76099968	76421421	547	18	1138870	-0.96227	0.83204
BPI	36888551	36965907	134	20	1138870	-0.96315	0.83226
POLR2E	1086594	1095598	33	10	1138870	-0.96339	0.83232
DMC1	38914954	38966291	53	7	1138870	-0.96394	0.83246
LIG3	33307513	33332083	23	6	1138870	-0.96412	0.83251
OR5P3	7846584	7847519	3	1	1138870	-0.96423	0.83253
MEX3B	82334119	82338482	3	2	1138870	-0.96422	0.83253
PARP12	139723544	139763521	128	16	1138870	-0.9645	0.8326
CTD-2132N18.3	40271692	40306934	60	4	1138870	-0.96624	0.83304
ARL4D	41476327	41478505	4	2	1138870	-0.96634	0.83306
SH2D5	21046225	21059330	35	8	1138870	-0.96688	0.8332
TACR1	75273590	75426826	344	36	1138870	-0.96689	0.8332
ANKRD46	101521980	101572012	105	11	1138870	-0.96688	0.8332
NLRP4	56347944	56393220	91	16	1138870	-0.9671	0.83325
CCDC88C	91737667	91884188	363	45	1138870	-0.96714	0.83326
CHKA	67820326	67888911	70	7	1138870	-0.9672	0.83328
RFPL3	32750872	32757148	57	6	1138870	-0.96724	0.83329
DPF2	65101225	65120720	20	5	1138870	-0.96754	0.83336
TRIM61	165875598	165898820	47	6	1138870	-0.96761	0.83338
SLC4A7	27414214	27525911	356	19	1138870	-0.96866	0.83364
ARMS2	124214169	124216868	17	3	1138870	-0.9687	0.83365
KCTD20	36410544	36458920	32	3	1138870	-0.96891	0.8337
CSMD3	113235157	114449328	2841	58	1138870	-0.96905	0.83374
STEAP4	87905744	87936206	48	5	1138870	-0.96908	0.83375
RBP2	139171726	139199589	65	7	1138870	-0.96937	0.83382
CHRND	233390703	233401377	24	4	1138870	-0.96963	0.83388
MAP3K13	185000729	185206885	484	26	1138870	-0.96999	0.83397
IGSF23	45116940	45140081	20	4	1138870	-0.97041	0.83408
ELL2	95220802	95297775	196	8	1138870	-0.97073	0.83416
ARHGAP29	94614544	94740624	178	24	1138870	-0.97107	0.83424
OR5K3	98109510	98110475	1	1	1138870	-0.97108	0.83425
MCCD1	31496494	31498009	21	7	1138870	-0.97153	0.83436
OOSP2	59807748	59815517	13	5	1138870	-0.97159	0.83437
FZD3	28351729	28431775	109	2	1138870	-0.97173	0.83441
FHAD1	15573768	15726779	388	39	1138870	-0.9718	0.83442
ZNF645	22291065	22292574	2	1	1138870	-0.9719	0.83445
CLDN24	184242917	184243579	2	1	1138870	-0.97216	0.83451
SIN3B	16940211	16991164	48	8	1138870	-0.97252	0.83461
TTC14	180319918	180335616	3	2	1138870	-0.97264	0.83463
WDR27	169857307	170102159	692	25	1138870	-0.97343	0.83483
DPPA5	74062785	74064018	1	1	1138870	-0.97349	0.83484
CTC-435M10.3	41856758	41930906	144	6	1138870	-0.97369	0.83489
HTN1	70916119	70924562	30	6	1138870	-0.97403	0.83498
NLRP8	56459198	56499995	161	23	1138870	-0.97412	0.835
GPS1	80008567	80015346	10	2	1138870	-0.97421	0.83502
PEX11A	90220995	90234014	12	2	1138870	-0.97441	0.83507
RLN1	5334969	5339873	12	3	1138870	-0.97477	0.83516
YTHDF1	61826781	61847586	40	4	1138870	-0.97544	0.83533
PTGES2	130882972	130890741	2	1	516254	-0.97622	0.83552
TCF25	89940000	89977792	117	6	1138870	-0.97624	0.83553
SEL1L3	25749055	25865382	200	36	1138870	-0.9766	0.83562
HS3ST4	25703347	26149009	1443	124	1138870	-0.97682	0.83567
KRTAP15-1	31812597	31813070	1	1	1138870	-0.97714	0.83575
CASP3	185548850	185570663	51	7	1138870	-0.9775	0.83584
SLC15A5	16341419	16430619	240	9	1138870	-0.97764	0.83587
NAA38	117824086	117832878	48	4	1138870	-0.97793	0.83595
SLC22A2	160592093	160698670	308	20	1138870	-0.97808	0.83598
PPWD1	64859063	64883376	70	7	1138870	-0.97857	0.8361
ASNS	97481430	97501854	61	10	1138870	-0.97858	0.83611
ARL5B	18948334	18970568	59	10	1138870	-0.97883	0.83617
TBC1D32	121400640	121655891	1044	21	1138870	-0.97932	0.83629
CHM	85116185	85302566	257	8	1138870	-0.98005	0.83647
DLX2	172964167	172967628	2	1	1138870	-0.98019	0.8365
MICALL2	1468101	1499138	44	3	1138870	-0.98036	0.83655
MID1IP1	38660685	38665790	4	1	1138870	-0.98122	0.83676
KRT74	52959566	52967609	56	13	1138870	-0.98136	0.83679
AGRP	67516474	67517716	3	1	1138870	-0.98228	0.83702
NUMA1	71713910	71791739	134	5	1128154	-0.98265	0.83711
FAM151A	55074855	55089229	46	11	1138870	-0.98307	0.83721
GRB2	73314157	73401790	179	8	1138870	-0.98327	0.83726
SSTR2	71161151	71167185	13	2	1138870	-0.98368	0.83736
ZNF253	19976695	20005483	77	10	1138870	-0.98498	0.83768
NCL	232318242	232348352	82	10	1138870	-0.98524	0.83775
OR9A2	142723245	142724282	1	1	1138870	-0.98525	0.83775
PDIK1L	26437664	26452034	28	1	1138870	-0.98647	0.83805
CREB3L2	137559725	137686813	265	27	1138870	-0.98797	0.83842
KRT77	53083410	53097247	37	7	1138870	-0.98879	0.83862
LRRK1	101459420	101610317	516	32	1138870	-0.9891	0.83869
MRPS18C	84377085	84390888	25	3	1138870	-0.98951	0.83879
GSTCD	106629935	106768885	291	8	1138870	-0.99012	0.83894
COL21A1	55921388	56258892	1333	48	1138870	-0.99117	0.8392
AXDND1	179334855	179523870	1179	21	1138870	-0.9912	0.83921
TTC4	55181495	55208330	151	3	1138870	-0.99141	0.83926
GAGE10	49160148	49176323	18	1	1138870	-0.99183	0.83936
RGAG1	109602044	109699562	29	3	1138870	-0.99189	0.83937
MTRNR2L1	22022437	22023991	1	1	1138870	-0.99195	0.83939
ZNF691	43312280	43318148	4	2	1138870	-0.99222	0.83945
STX17	102668915	102732618	112	10	1138870	-0.99235	0.83949
MGAT4C	86372516	87232681	2080	38	1138870	-0.99265	0.83956
OR52D1	5509915	5510979	7	2	1138870	-0.9934	0.83974
PARP15	122296449	122357894	162	17	1138870	-0.99343	0.83975
FGD3	95709733	95798518	237	24	1138870	-0.99448	0.84001
C2CD4B	62455734	62457482	6	3	1138870	-0.99462	0.84004
APOBEC3A	39348746	39359188	9	3	1138870	-0.99552	0.84026
SPATA5	123844229	124240605	1280	22	1138870	-0.99579	0.84032
KRTAP22-1	31973414	31973612	1	1	1138870	-0.99603	0.84038
TCF21	134210276	134216691	17	3	1138870	-0.99619	0.84042
PNLIP	118305443	118327367	26	3	1138870	-0.99626	0.84044
CDX2	28536274	28545276	16	3	1138870	-0.99717	0.84066
ITFG2	2921788	2968957	82	4	1138870	-0.99784	0.84082
PHF5A	41855721	41864729	13	2	1138870	-0.99783	0.84082
MATN2	98881068	99048944	452	40	1138870	-0.99816	0.8409
AQP9	58430368	58478110	152	20	1138870	-0.99825	0.84092
SULT1A1	28616903	28634946	1	1	779888	-0.99858	0.841
FCGBP	40353963	40440533	14	4	1138870	-0.99913	0.84113
MT1E	56659387	56661024	7	4	1138870	-1.0008	0.84154
SFRP1	41119481	41167016	82	7	1138870	-1.0019	0.8418
ZNHIT2	64883875	64885170	1	1	1138870	-1.0019	0.84181
DPH7	140449356	140473387	16	1	1138870	-1.0022	0.84187
ARHGAP11A	32907345	32932150	18	2	1138870	-1.0023	0.8419
MUC22	30978251	31003179	387	29	1138870	-1.0024	0.84193
POP4	30094924	30108144	44	7	1138870	-1.0026	0.84197
WFDC2	44098346	44110172	40	7	1138870	-1.0026	0.84198
PTHLH	28111017	28125638	45	8	1138870	-1.0029	0.84204
PIWIL4	94277006	94354587	184	19	1138870	-1.0034	0.84216
SSTR1	38677204	38682272	9	3	1138870	-1.0034	0.84216
C16orf3	90095316	90096309	8	3	1138870	-1.004	0.84232
POLM	44111846	44122139	19	3	1138870	-1.0055	0.84266
AGGF1	76325076	76361059	33	6	1138870	-1.0062	0.84284
C6orf222	36283534	36304662	23	8	1138870	-1.0062	0.84285
ART4	14978503	14996429	41	5	1138870	-1.0065	0.84291
TKTL1	153524024	153558700	13	2	1138870	-1.0066	0.84294
SLC4A8	51785101	51902980	185	10	1138870	-1.0069	0.84302
TMPRSS3	43791999	43816955	74	15	1138870	-1.0077	0.84321
AL161784.1	124103625	124110410	7	4	1138870	-1.008	0.84326
TTLL1	43435522	43485434	175	21	1138870	-1.0085	0.84339
AGTR1	148415571	148460795	118	15	1138870	-1.0098	0.84371
COBLL1	165510134	165700189	534	26	1138870	-1.0099	0.84372
QSER1	32914724	33014862	98	4	1138870	-1.0105	0.84387
COL14A1	121072019	121384275	734	49	1138870	-1.0122	0.84427
KCNJ4	38822332	38851205	72	13	1138870	-1.0125	0.84434
USP10	84733584	84813528	287	17	1138870	-1.0128	0.84443
ITM2B	48807294	48837063	18	2	1138870	-1.013	0.84448
ZNF576	44100544	44105309	3	2	1138870	-1.0132	0.84451
CCDC71L	106297211	106301442	9	4	1138870	-1.0133	0.84454
CTD-2105E13.6	55863669	55870884	13	4	1138870	-1.0138	0.84466
AC114783.1	127656472	127659673	15	2	1138870	-1.0141	0.84473
ZNF430	21203426	21242856	92	7	1138870	-1.0142	0.84477
C20orf187	11008408	11010014	2	1	1138870	-1.0143	0.84477
AC013469.1	241053907	241064304	53	6	1138870	-1.0149	0.84493
RAB19	140103843	140126050	58	10	1138870	-1.016	0.84519
TSPAN32	2323227	2339430	68	8	1138870	-1.0165	0.84532
POLR3GL	145456236	145470388	1	1	252620	-1.0167	0.84535
IL13	131991955	131996802	7	2	1138870	-1.0171	0.84545
KLHL3	136953189	137071779	235	21	1138870	-1.0174	0.84552
AFF4	132211071	132299326	169	9	1138870	-1.0178	0.84561
C1orf162	112016414	112021134	5	2	1138870	-1.0182	0.8457
ITGA5	54789045	54813244	11	1	1138870	-1.0187	0.84582
ZNF469	88493879	88507165	5	2	1138870	-1.0196	0.84604
COX16	70791798	70826448	109	13	1138870	-1.0197	0.84606
MYH2	10424465	10453274	56	5	1138870	-1.0199	0.8461
UCK1	134399188	134406655	19	5	1138870	-1.0203	0.8462
FAM126A	22980878	23053749	197	16	1138870	-1.0205	0.84626
AL357673.1	54635333	54637997	8	2	1138870	-1.0214	0.84646
TSC1	135766735	135820020	99	12	1138870	-1.0219	0.84659
INTS12	106603784	106817143	421	11	1138870	-1.0226	0.84674
NAIP	70264310	70320941	4	2	774330	-1.0231	0.84686
RP11-187E13.1	32414059	32419588	35	5	1138870	-1.0242	0.84714
TEKT1	6692452	6735080	176	17	1138870	-1.0246	0.84722
CDC25B	3767578	3786762	37	5	1138870	-1.0246	0.84723
CLASP2	33537737	33759848	303	21	1138870	-1.0252	0.84736
TXNRD1	104609557	104744061	422	27	1138870	-1.0264	0.84766
ELK4	205577071	205601090	51	8	1138870	-1.0265	0.84767
LEO1	52230222	52264003	64	3	1138870	-1.0267	0.84773
PTF1A	23481256	23483181	3	1	1138870	-1.0271	0.84782
CNTROB	7835419	7853236	40	3	1138870	-1.0272	0.84784
MUC3A	100547187	100611118	2	1	1138870	-1.0273	0.84787
MUC3A	100547257	100550424	2	1	1138870	-1.0273	0.84787
RHBDF1	108058	126354	25	3	1138870	-1.0278	0.84797
MRAP	33664124	33687095	37	8	1138870	-1.0281	0.84804
SRPK1	35800743	35889119	179	7	1138870	-1.0287	0.84818
TMPO	98909290	98944157	89	14	1138870	-1.0288	0.84822
C12orf60	14956506	15059520	229	9	1138870	-1.0291	0.84829
SPTBN1	54683422	54896812	636	26	1138870	-1.0298	0.84846
ZIC5	100615218	100624163	7	3	1138870	-1.0299	0.84846
CLIP2	73703805	73820273	149	4	1138870	-1.03	0.84849
OC90	133036467	133097902	195	24	1138870	-1.03	0.84849
CENPE	104026963	104119566	156	8	1138870	-1.0309	0.84872
ZNF763	12035890	12091196	169	6	1138870	-1.031	0.84872
AP000350.10	24204375	24237410	81	11	1138870	-1.0313	0.84881
SELM	31500758	31516055	45	7	1138870	-1.0323	0.84904
RASGRP3	33661391	33789817	345	45	1138870	-1.0326	0.84911
APOBEC3B	39378352	39388809	5	2	1138870	-1.0326	0.84911
TEF	41763337	41795330	55	4	1138870	-1.0328	0.84914
SNTA1	31995761	32031698	28	3	1138870	-1.033	0.84921
TAS2R50	11138512	11139511	2	1	1138870	-1.0339	0.84942
DDX17	38879445	38903665	21	4	1138870	-1.0342	0.84947
PTGS2	186640923	186649559	15	5	1138870	-1.0342	0.84948
FGF17	21899909	21906320	9	4	1138870	-1.0346	0.84957
AC008686.1	13890884	13900972	1	1	252620	-1.0346	0.84957
IL22RA1	24446261	24469611	61	11	1138870	-1.0349	0.84964
RP11-139J15.7	18931405	18944123	36	5	1138870	-1.0351	0.84969
IFT46	118415243	118443685	43	2	1138870	-1.0355	0.84979
TYRP1	12685439	12710290	57	7	1138870	-1.0364	0.85
BCAT1	24964295	25102393	510	42	1138870	-1.0365	0.85003
RP11-234B24.6	4766800	4853747	256	18	1138870	-1.0375	0.85025
ZNF257	22235254	22274282	168	6	1138870	-1.0376	0.85027
UGT2B4	70345883	70391732	189	8	1138870	-1.0377	0.85029
COX7A2L	42560686	42652228	177	15	1138870	-1.0377	0.85031
OTUD5	48779305	48815648	10	2	252620	-1.0378	0.85031
MAOA	43515467	43606068	77	3	1138870	-1.0381	0.8504
UCN2	48599160	48601206	2	1	1138870	-1.0391	0.85062
CWF19L2	107197071	107328572	482	25	1138870	-1.0393	0.85066
XAF1	6658766	6678966	28	7	1138870	-1.0411	0.85109
AIF1L	133971863	133998539	54	8	1138870	-1.0412	0.8511
SMR3B	71235810	71255961	107	10	1138870	-1.0414	0.85116
MYOZ3	150040436	150058927	39	1	1138870	-1.0417	0.85121
AC073528.1	77949297	77950568	4	1	1138870	-1.0417	0.85123
EXOC1	56719782	56771200	111	17	1138870	-1.0419	0.85126
APOBEC3G	39436924	39483748	81	7	1138870	-1.0419	0.85126
AC004824.2	17655507	17676070	143	11	1138870	-1.042	0.8513
CTD-2192J16.22	12754645	12759211	6	3	1138870	-1.0426	0.85144
GPRASP2	101967104	101973607	3	1	1138870	-1.0426	0.85144
YY2	21874105	21876845	4	1	1138870	-1.0431	0.85154
CIPC	77564440	77583630	36	7	1138870	-1.0432	0.85157
VPS26A	70883268	70932617	118	10	1138870	-1.0434	0.85161
CRP	159682079	159684379	5	2	1138870	-1.0436	0.85167
PCGF2	36890150	36906070	41	10	1138870	-1.0446	0.85189
ZNF525	53868946	53895470	64	6	1138870	-1.0447	0.85191
SEPW1	48281829	48287943	6	2	1138870	-1.0456	0.85212
MYO1G	45002261	45018697	29	4	1138870	-1.0461	0.85224
HNRNPUL2	62480102	62494821	13	2	1138870	-1.0464	0.85232
NXPH4	57610578	57620232	12	3	1138870	-1.0469	0.85242
SMIM11	35747779	35780164	57	2	1138870	-1.047	0.85245
MED18	28655513	28662476	4	2	1138870	-1.0472	0.85249
PLD5	242246288	242687998	1194	84	1138870	-1.0472	0.85249
HPRT1	133594183	133654543	43	5	1138870	-1.0476	0.85258
ZFYVE26	68194091	68283307	185	18	1138870	-1.0477	0.8526
ANK1	41510739	41754280	641	55	1138870	-1.0499	0.85312
RAB39A	107799229	107834208	99	16	1138870	-1.0499	0.85312
MRPL54	3762662	3768573	16	4	1138870	-1.0502	0.85318
TMPRSS11E	69313167	69363322	28	9	1055220	-1.0503	0.85322
SNAP25	10199478	10288066	129	21	1138870	-1.0513	0.85345
USP22	20902910	20947073	143	8	1138870	-1.0516	0.8535
FUT2	49199228	49209207	35	3	1138870	-1.052	0.8536
ADRB3	37820516	37824483	4	1	1138870	-1.0521	0.85362
MYF6	81101277	81103253	5	2	1138870	-1.0524	0.85369
SLC5A1	32439019	32509016	191	11	1138870	-1.0533	0.8539
EEFSEC	127872297	128127485	420	14	1138870	-1.0538	0.85402
EMR1	6887577	6940470	282	15	1129442	-1.0539	0.85403
GJE1	142454227	142456288	2	1	1138870	-1.054	0.85405
MIPEP	24304328	24463558	362	17	1138870	-1.0542	0.85411
PANK3	167975500	168006605	37	7	1138870	-1.0543	0.85414
CHST3	73724123	73773322	139	10	1138870	-1.0546	0.85418
YEATS2	183415606	183530413	188	12	1138870	-1.0547	0.85421
MEDAG	31480328	31499709	47	11	1138870	-1.0547	0.85422
LLGL1	18128901	18148189	32	4	1138870	-1.0547	0.85423
CTAGE5	39734488	39856156	296	16	1138870	-1.0563	0.85458
CXorf27	37850070	37850569	1	1	1138870	-1.0569	0.85473
NIPAL3	24742284	24799466	154	13	1138870	-1.0574	0.85483
ESD	47345391	47371367	40	6	1138870	-1.0579	0.85496
PTCD2	71616194	71656052	38	7	1138870	-1.0586	0.8551
EVC2	5544499	5711275	538	40	1138870	-1.0596	0.85534
CMTM7	32433163	32524559	350	33	1138870	-1.0607	0.85558
KLF2	16435628	16438685	7	3	1138870	-1.0607	0.85558
XPOT	64798130	64844907	59	8	1138870	-1.0611	0.85567
BOLA1	149859440	149872351	1	1	1032406	-1.0622	0.85592
C4orf17	100432161	100463460	111	18	1138870	-1.0625	0.856
BEST2	12862516	12869272	2	1	1138870	-1.0625	0.856
BRF1	105675623	105781926	140	4	1138870	-1.0637	0.85626
ACTL9	8807751	8809172	1	1	1138870	-1.0643	0.8564
PROKR1	68870721	68882708	29	8	1138870	-1.0648	0.85652
GABRG1	46037786	46126098	268	13	1138870	-1.0648	0.85652
EPB41L4A-AS2	111755280	111756310	5	3	1138870	-1.0652	0.8566
GPR97	57702099	57723975	66	11	1138870	-1.0662	0.85683
SLC38A11	165752696	165812035	184	19	1138870	-1.0663	0.85686
ZNF655	99156029	99174076	21	4	1138870	-1.0683	0.8573
ITIH2	7745232	7791483	131	16	1138870	-1.0685	0.85735
PRR4	10977559	11324212	1099	14	1138870	-1.0685	0.85735
ASB7	101142739	101191910	112	14	1138870	-1.0689	0.85745
NPPC	232786530	232791113	6	2	1138870	-1.069	0.85747
SART1	65729160	65747299	48	6	1138870	-1.069	0.85747
UFM1	38923986	38937140	16	1	1138870	-1.0694	0.85755
SEC61B	101984346	101992897	14	1	1138870	-1.0696	0.85759
CENPM	42334725	42343168	26	3	1138870	-1.07	0.85768
SLC25A14	129473874	129507335	32	2	1138870	-1.0703	0.85776
FCGR3A	161511549	161600917	3	2	723793	-1.072	0.85814
RABEP2	28915742	28947847	4	1	1138870	-1.0722	0.85818
CD8A	87011729	87035519	42	3	1138870	-1.073	0.85835
AP001652.1	58672897	58676071	8	1	1138870	-1.0736	0.85849
CYS1	10196907	10221071	86	15	1138870	-1.0739	0.85856
CHCHD7	57124245	57131357	5	3	1138870	-1.074	0.85859
GRM5	88237744	88799113	1764	38	1138870	-1.074	0.85859
PLCG2	81772702	81991899	1261	94	1138870	-1.0741	0.8586
EXOSC2	133569108	133580248	12	4	1138870	-1.0741	0.85862
ZPLD1	101818088	102198685	626	27	1138870	-1.0743	0.85865
TRMT10C	101280706	101285290	13	4	1138870	-1.0746	0.85873
KRTAP4-12	39279343	39280419	3	1	1138870	-1.0758	0.85898
BEX2	102564274	102565974	2	1	1138870	-1.0764	0.85912
NPHP3	132276986	132441303	246	22	1138870	-1.0773	0.85933
C7orf63	89874488	89940377	150	14	1138870	-1.0777	0.85942
FANCF	22644079	22647387	5	3	1067074	-1.0779	0.85946
ZNF763	12035890	12090105	162	6	1138870	-1.0781	0.8595
PRDM16	2985732	3355185	820	88	1134314	-1.0783	0.85956
RBBP6	24549014	24584184	70	5	1138870	-1.0785	0.85959
NDUFS1	206979541	207024327	67	9	1138870	-1.0787	0.85965
TEFM	29224354	29233838	20	2	1138870	-1.0796	0.85984
PPP1R26	138370925	138380739	1	1	1138870	-1.0807	0.86008
NAP1L1	76438670	76478813	25	2	1138870	-1.0815	0.86026
OR51B5	5363744	5364809	8	2	1138870	-1.0817	0.8603
BIVM	103451399	103493885	126	13	1138870	-1.0824	0.86047
MRVI1	10594638	10715535	378	37	1138870	-1.0828	0.86056
NGF	115828539	115880857	175	30	1138870	-1.0831	0.86061
KIAA1549L	33563618	33695648	258	19	1138870	-1.0831	0.86063
INSC	15133970	15268754	347	33	1138870	-1.084	0.86082
MRPS24	43906157	43909492	4	1	1138870	-1.0841	0.86084
RNF217	125283691	125413779	180	25	1138870	-1.0851	0.86106
PIEZO1	88781751	88851619	371	40	1138870	-1.0851	0.86107
ATOH8	85978467	86015189	61	9	1138870	-1.0853	0.8611
SRGN	70847862	70864567	45	7	1138870	-1.0855	0.86115
FAM183A	43610824	43622067	42	7	1138870	-1.0859	0.86124
ADAMTS1	28208066	28217728	19	2	1138870	-1.0861	0.86129
FAU	64888100	64889945	2	1	1138870	-1.0865	0.86137
COL27A1	116917840	117074791	524	70	1138870	-1.0867	0.86141
AL049840.1	104177607	104179149	1	1	1138870	-1.0869	0.86146
AKR1C2	5029967	5060223	148	15	1138870	-1.087	0.86148
ZBED3	76367897	76383148	12	3	1138870	-1.0873	0.86155
FAM175A	84382092	84444501	167	7	1138870	-1.0874	0.86158
FBLL1	167956121	167957639	10	4	1138870	-1.0884	0.8618
MPZL2	118124118	118135251	36	4	1138870	-1.0885	0.86181
SREBF2	42229109	42303312	168	22	1138870	-1.0888	0.86188
ANPEP	90328120	90358633	83	7	1138870	-1.0888	0.86189
CASP4	104813593	104840163	57	8	1138870	-1.0891	0.86195
RP11-998D10.1	21500977	21502054	2	1	1138870	-1.0893	0.86199
RNASE13	21500979	21502944	2	1	1138870	-1.0893	0.86199
INSIG2	118846028	118868573	48	14	1138870	-1.0916	0.86249
SLC16A8	38474141	38480100	12	4	1138870	-1.092	0.86259
C1orf145	228391207	228401365	16	2	1138870	-1.0931	0.86282
CHRNA6	42607763	42651535	85	7	1138870	-1.0933	0.86286
AMZ2	66243715	66253297	22	5	1138870	-1.0934	0.86289
FCRL2	157715523	157746922	52	9	1138870	-1.0935	0.86292
HS3ST6	1961464	1968441	27	2	1138870	-1.0939	0.86301
FMO4	171283347	171311223	34	7	1138870	-1.0942	0.86306
ERV3-1	64451187	64467121	26	3	1138870	-1.0947	0.86318
KBTBD13	65369154	65372276	9	3	1138870	-1.0947	0.86318
SLFN5	33570055	33600674	92	12	1138870	-1.0954	0.86332
AL645730.2	50459990	50461874	3	2	1138870	-1.0961	0.86348
DIO2	80663873	80854100	343	30	1138870	-1.0961	0.86349
TESK1	35605367	35610038	4	2	1138870	-1.0966	0.8636
RINL	39358470	39368919	18	5	1138870	-1.097	0.86367
COL6A3	238232646	238323018	158	24	1138870	-1.0979	0.86388
REEP6	1491165	1497926	17	2	1138870	-1.0998	0.86428
C14orf79	105452112	105476819	67	6	1138870	-1.1005	0.86445
C10orf105	73471458	73497581	34	8	1138870	-1.1018	0.86471
CDK11A	1634169	1655766	1	1	252620	-1.1039	0.86518
BBS12	123653857	123666098	30	4	1138870	-1.1052	0.86546
FGD5	14860469	14975895	471	29	1138870	-1.1057	0.86557
CSTB	45192393	45196326	8	3	1138870	-1.1059	0.86562
C1orf137	117236734	117249225	6	2	1138870	-1.1065	0.86574
ALDOC	26900133	26904282	1	1	1138870	-1.1072	0.86589
C5orf15	133291201	133304478	8	2	1138870	-1.1073	0.86592
RUFY1	178977559	179037027	167	17	1138870	-1.1073	0.86592
KCNJ14	48958766	48969367	19	3	1138870	-1.1079	0.86605
GAS2L2	34071530	34079897	14	2	1138870	-1.108	0.86608
CCDC152	42756903	42802462	111	10	1138870	-1.1082	0.86612
BLVRA	43798279	43846939	85	10	1138870	-1.1084	0.86616
WRAP73	3547331	3569325	25	5	1138870	-1.109	0.86628
ZNF2	95831177	95850065	8	1	1093997	-1.1098	0.86647
PPP1R16A	145703352	145727504	16	1	1138870	-1.1103	0.86657
PDHA1	19362011	19379823	11	2	1025667	-1.1105	0.86661
NIPSNAP3B	107526438	107539738	39	8	1138870	-1.1107	0.86665
AP001888.1	69587254	69587718	1	1	1138870	-1.1121	0.86696
ALG2	101978708	101984238	7	1	1138870	-1.1123	0.86699
RP11-297M9.1	9760742	9770700	75	6	1138870	-1.1129	0.86712
DMRTA1	22446840	22455739	18	5	1138870	-1.113	0.86714
EGFLAM	38258511	38465123	484	41	1129842	-1.113	0.86715
METTL24	110567131	110679475	280	17	1138870	-1.1139	0.86734
TMEM82	16068917	16074477	15	4	1138870	-1.1149	0.86755
CRMP1	5749811	5894785	616	66	1138870	-1.1166	0.86792
TXLNB	139561198	139613276	59	6	1138870	-1.1166	0.86792
SHOX	585079	620146	6	3	428376	-1.1178	0.86818
MAP4K2	64556290	64570713	4	1	1138870	-1.1179	0.86821
GKN1	69201705	69208106	25	4	1138870	-1.1183	0.86828
CCDC54	107096188	107097481	4	2	1138870	-1.1189	0.86841
AC006538.4	2717767	2740046	35	5	1113549	-1.119	0.86842
MMP7	102391239	102401484	35	6	1138870	-1.1192	0.86846
ADAMTSL5	1505017	1513603	5	2	923481	-1.1193	0.86849
CFI	110661852	110723335	162	11	1138870	-1.1194	0.86851
PDE4A	10527449	10580305	85	10	1138870	-1.1194	0.86852
OR7G2	9212945	9213982	4	1	1138870	-1.121	0.86886
LCN10	139632619	139637808	12	1	1138870	-1.1214	0.86893
GSG2	3627211	3630067	9	2	1138870	-1.1226	0.8692
CEP57L1	109416313	109485135	57	5	1138870	-1.1226	0.86921
IL17F	52101479	52109335	25	8	1138870	-1.1249	0.86969
COA1	43648055	43769316	350	12	1138870	-1.125	0.86971
DOPEY2	37529080	37666572	525	38	1138870	-1.1251	0.86973
RNF220	44870866	45117396	513	55	1138870	-1.1256	0.86983
GJB2	20761609	20767037	10	3	1138870	-1.1265	0.87003
TNFRSF14	2487078	2496821	20	3	1138870	-1.1267	0.87007
ANKRD60	56793551	56803709	20	5	1138870	-1.1274	0.87022
FAM166B	35561828	35563896	4	2	1138870	-1.1278	0.87029
DLG5	79550549	79686378	329	11	1138870	-1.1279	0.87031
ZNF384	6775643	6798738	2	1	1138870	-1.1287	0.87048
ELMO2	44994688	45061704	50	5	1138870	-1.1298	0.87073
PIGQ	616995	634136	52	2	1138870	-1.1308	0.87092
SOWAHD	118892576	118894164	4	1	1138870	-1.1311	0.871
ARL10	175792471	175828866	58	9	1138870	-1.1317	0.87112
OSTN	190917030	190983404	212	25	1138870	-1.1327	0.87132
C6orf100	28911654	28912314	3	2	1138870	-1.1335	0.87149
CLPP	6361463	6368919	34	5	1138870	-1.1339	0.87158
C10orf2	102747124	102754158	12	2	1138870	-1.134	0.8716
COL1A1	48260650	48278993	37	10	1138870	-1.135	0.87181
EEF1E1	8073593	8102811	84	11	1138870	-1.1372	0.87228
GFRA2	21547915	21669869	119	23	1138870	-1.1382	0.87248
ZNF484	95607874	95640304	80	10	1138870	-1.1385	0.87255
NEU1	31825436	31830683	5	2	1138870	-1.139	0.87264
LIPT2	74202757	74204778	5	2	1138870	-1.1392	0.87269
ZNF676	22361893	22379753	40	3	1138870	-1.1397	0.8728
PLCZ1	18836103	18890991	195	22	1138870	-1.1398	0.87282
POLR2A	7387685	7417933	116	8	1138870	-1.1406	0.87297
SIGLEC1	3667617	3687775	77	10	1138870	-1.1423	0.87334
MREG	216809213	216898819	167	33	1138870	-1.1433	0.87354
RAB22A	56884752	56942563	143	15	1138870	-1.1441	0.87371
KLHDC4	87730091	87799598	318	18	1138870	-1.1442	0.87373
ANKRD18B	33524392	33573007	18	4	1138870	-1.1445	0.87379
CPD	28705923	28797007	92	6	1138870	-1.1446	0.87381
OR10X1	158548709	158549689	5	1	1138870	-1.1448	0.87385
FBXO30	146114638	146135889	37	6	1138870	-1.1452	0.87394
ACKR4	132316081	132337811	38	8	1138870	-1.1458	0.87407
TAOK2	29984962	30003582	18	2	1138870	-1.146	0.8741
GTF2E1	120461484	120501916	75	13	1138870	-1.1462	0.87414
CX3CL1	57406370	57418960	37	8	1138870	-1.1465	0.87422
ORC5	103766788	103848495	229	16	1138870	-1.1467	0.87424
SUPV3L1	70939988	70968855	68	9	1138870	-1.1471	0.87432
C11orf53	111126707	111157126	47	5	1138870	-1.1472	0.87436
TSHR	81421333	81612646	700	44	1138870	-1.1474	0.87438
KRTAP13-1	31768392	31769136	1	1	1138870	-1.1476	0.87444
NXF3	102330738	102348157	10	3	1138870	-1.1476	0.87444
GAB4	17442826	17489112	161	12	1138870	-1.148	0.87451
ATAD5	29158988	29222887	111	3	1138870	-1.148	0.87452
SDHA	218356	256815	41	6	1107410	-1.1484	0.8746
AC093323.1	6693782	6694189	2	1	1138870	-1.1488	0.87468
CSN2	70820974	70826725	13	3	1138870	-1.149	0.87472
SNX4	125165495	125239041	147	12	1138870	-1.1492	0.87477
NBR1	41322498	41363708	61	1	1138870	-1.1493	0.87478
PARD6A	67694849	67696681	1	1	1138870	-1.1495	0.87483
ASXL3	31158579	31331156	366	22	1138870	-1.15	0.87493
TMC7	18995256	19075264	80	7	1116714	-1.1502	0.87497
TUBA3D	132233666	132240507	23	1	1138870	-1.1503	0.87498
CORO1C	109038885	109125372	98	7	1138870	-1.1506	0.87505
CLCN6	11866207	11903201	189	12	1138870	-1.1513	0.87519
AC005544.1	65027509	65028198	1	1	1138870	-1.1513	0.87521
ADH5	99992132	100009952	81	9	1138870	-1.1517	0.87527
CD244	160799950	160832692	85	6	1138870	-1.1528	0.87551
F2RL1	76114758	76131140	32	5	1138870	-1.1531	0.87557
SYT2	202559724	202679545	171	19	1138870	-1.1535	0.87564
DDX60L	169277886	169458937	733	52	1138870	-1.1538	0.87571
POPDC3	105606155	105627870	61	6	1138870	-1.1539	0.87572
TRIM32	119449581	119463579	27	6	1138870	-1.1544	0.87583
MPV17L2	18303992	18307758	13	3	1138870	-1.1545	0.87585
DUSP23	159750722	159752333	2	1	1138870	-1.1556	0.87608
UCMA	13263767	13276334	42	9	1138870	-1.1559	0.87614
PDZK1	145726918	145764074	6	3	252620	-1.1562	0.87619
PTGDR	52734431	52743442	34	8	1138870	-1.1564	0.87624
BPGM	134331560	134364565	117	6	1138870	-1.1569	0.87634
DGCR14	19117792	19132197	19	3	952291	-1.1573	0.87643
ZFYVE21	104182067	104200005	35	7	1138870	-1.1575	0.87646
PLG	161123270	161174347	110	9	1138870	-1.158	0.87657
RP11-429E11.3	60292562	60294804	9	4	1138870	-1.1582	0.8766
GSTK1	142941186	142967947	11	6	1138870	-1.1592	0.87681
RP11-407N17.3	39703106	39820397	271	14	1138870	-1.16	0.87697
KLRF2	10034088	10048432	35	7	1138870	-1.1606	0.8771
PDGFRL	17433942	17501580	495	47	1138870	-1.1622	0.87743
GPR55	231772033	231825781	129	18	1138870	-1.1625	0.87749
RABL3	120405528	120461840	101	14	1138870	-1.1626	0.87751
CFHR4	196819371	196888102	32	5	1138870	-1.1633	0.87764
TSPAN33	128784712	128808671	59	4	1138870	-1.165	0.87799
DCX	110537007	110655603	4	2	252620	-1.1654	0.87807
CETN1	580367	581524	3	1	1138870	-1.1661	0.87821
C20orf196	5731039	5844558	258	34	1131587	-1.1665	0.87829
INMT	30737601	30797218	150	24	1138870	-1.1673	0.87846
SDR16C5	57212569	57233335	39	9	1138870	-1.1677	0.87854
ZSCAN5A	56732681	56879752	335	37	1138870	-1.169	0.87881
PRMT3	20409076	20530840	267	13	1138870	-1.1692	0.87884
C1QL3	16555742	16564004	27	6	1138870	-1.1698	0.87895
OR51M1	5410607	5411664	7	1	1138870	-1.1706	0.87913
F2R	76011868	76031606	26	6	1138870	-1.1707	0.87914
PPP2R2D	133747955	133773331	66	6	1138870	-1.1708	0.87916
INO80E	30006615	30017114	20	3	1138870	-1.171	0.8792
CBR3	37507210	37518864	54	6	1138870	-1.1715	0.87931
OR52B4	4388493	4389616	1	1	1138870	-1.172	0.87941
KLHDC2	50234326	50249909	11	2	1138870	-1.1746	0.87992
ITGB6	160956177	161128399	472	41	1138870	-1.1756	0.88011
C1orf101	244617679	244804479	479	20	1138870	-1.1765	0.8803
SH3YL1	217730	266398	92	9	1138870	-1.1765	0.88031
FUT3	5842899	5851485	13	3	1138870	-1.1766	0.88032
PRDM12	133539981	133558368	27	6	1138870	-1.1772	0.88045
RTN3	63448918	63527363	46	2	1138870	-1.1773	0.88046
GOSR1	28804380	28854610	59	6	1138870	-1.1785	0.88071
MYL7	44178463	44180931	9	3	1138870	-1.1792	0.88083
TRIM23	64885507	64921802	108	10	1138870	-1.1793	0.88086
CFHR2	196788898	196928356	98	9	1138870	-1.1807	0.88114
ANKRD36	97779233	97930258	16	3	1138870	-1.1809	0.88118
SLC52A3	740724	749131	46	10	1138870	-1.1812	0.88123
CLDN3	73183328	73184600	1	1	1138870	-1.1816	0.88132
BRCA1	41196312	41277500	116	3	1138870	-1.1823	0.88145
MAGEE2	75002823	75005079	1	1	1138870	-1.1823	0.88145
ALPPL2	233271553	233275424	11	4	1138870	-1.1824	0.88147
HUS1B	655939	656963	4	2	1138870	-1.1829	0.88157
PLEKHG1	150920999	151164799	841	52	1138870	-1.1831	0.88161
EEF1B2	207024309	207027652	3	1	1138870	-1.1833	0.88166
HES3	6304252	6305638	3	1	1138870	-1.1834	0.88167
SLC1A7	53552855	53608289	274	27	1138870	-1.1834	0.88167
C1orf27	186344890	186390510	74	11	1138870	-1.1838	0.88175
SPNS2	4402133	4442330	26	3	1138870	-1.1845	0.8819
GRHL3	24645812	24690972	65	11	1138870	-1.1848	0.88195
HIST1H4G	26246886	26247259	1	1	1138870	-1.1848	0.88195
KRT3	53183469	53189901	16	5	1138870	-1.1851	0.88201
XRCC6BP1	58335324	58351052	43	3	1138870	-1.186	0.88219
ECE1	21543740	21671997	312	30	1138870	-1.186	0.8822
CAND1	67663061	67713731	149	12	1138870	-1.1861	0.88222
DDAH1	85784164	86043933	682	47	1138870	-1.1866	0.88231
FBXO40	121311966	121349139	122	21	1138870	-1.1866	0.88231
WDTC1	27561007	27635110	99	10	1138870	-1.1887	0.88271
CARD18	105008448	105010453	4	2	1138870	-1.1888	0.88274
SHC2	416583	460996	45	7	1130893	-1.1905	0.88308
SIX2	45232300	45236569	11	5	1138870	-1.1907	0.88312
TMEM184B	38615298	38669040	92	10	1138870	-1.1907	0.88312
PNCK	152935185	152954465	13	1	1138870	-1.1913	0.88322
GRXCR1	42895284	43032675	438	33	1138870	-1.1915	0.88328
PROK2	71820807	71834357	23	6	1138870	-1.1926	0.88349
RHD	25598884	25656936	2	1	1138870	-1.1932	0.88361
TTI1	36611409	36661870	46	7	1138870	-1.1954	0.88404
TULP2	49384222	49401990	45	4	1138870	-1.1964	0.88424
DIRAS1	2714565	2721416	9	1	1138870	-1.1965	0.88425
CYP27B1	58156117	58162769	6	2	1138870	-1.1969	0.88433
AC005606.1	2031633	2032918	10	3	1138870	-1.1975	0.88444
FAM71E2	55866276	55874628	25	5	1138870	-1.1983	0.8846
FOXJ3	42642210	42801548	246	10	1138870	-1.1985	0.88464
TTLL2	167738574	167772991	95	15	1138870	-1.1985	0.88464
NCLN	3185561	3209573	77	5	1138870	-1.1993	0.8848
RP11-683L23.1	47225	73545	17	1	252620	-1.2009	0.8851
FZD7	202899310	202903160	5	3	1138870	-1.2014	0.88519
AC016885.1	94241867	94242388	1	1	1138870	-1.2013	0.88519
EMP2	10622279	10674555	159	33	1136612	-1.2015	0.88523
GBP1	89518002	89531043	37	6	1138870	-1.2019	0.88529
SLC39A3	2732202	2740150	7	1	1138870	-1.2035	0.8856
FUCA2	143815948	143832827	23	3	1138870	-1.2049	0.88588
LDLRAP1	25870071	25895377	32	4	1049125	-1.2053	0.88596
RXFP1	159236463	159574524	901	16	1138870	-1.2054	0.88598
FAM91A1	124780696	124827692	95	10	1138870	-1.2055	0.886
MYLK2	30407111	30422492	3	2	1138870	-1.2056	0.88601
KRTAP10-9	46047040	46048294	10	1	1138870	-1.2072	0.88633
RAPGEFL1	38333263	38351908	29	5	1138870	-1.2079	0.88645
HECA	139456249	139501939	112	9	1138870	-1.208	0.88648
STXBP5L	120626919	121143608	1562	23	1138870	-1.2081	0.8865
LUC7L2	139026106	139107345	243	6	1138870	-1.2087	0.88661
CPNE4	131252399	132004254	2830	77	1138616	-1.2089	0.88665
TMEM179	104941015	105071984	368	25	1138870	-1.2089	0.88665
PEX3	143771944	143811147	59	5	1138870	-1.2091	0.88668
HSPA1B	31795512	31798031	7	4	1138870	-1.2091	0.88669
MS4A18	60496789	60511685	18	2	1138870	-1.2098	0.88682
RGCC	42031695	42045018	26	6	1138870	-1.2098	0.88682
DHRS1	24759804	24769039	24	4	1138870	-1.2104	0.88693
C7orf55-LUC7L2	139025105	139108198	249	6	1138870	-1.2105	0.88695
RND2	41177258	41184057	9	1	1138870	-1.2109	0.88704
EPHA1	143087382	143105985	40	11	1138870	-1.2112	0.88708
KRTAP4-16P	39257754	39258461	3	2	1138870	-1.2112	0.88709
LAPTM4B	98787285	98865241	359	10	1138870	-1.2113	0.88712
RNF113B	98828039	98829519	3	1	1138870	-1.2116	0.88717
CCDC134	42196683	42222303	51	7	1138870	-1.2119	0.88722
POM121L12	53103349	53104617	9	2	1138870	-1.2121	0.88727
SYDE1	15218214	15225799	10	2	1138870	-1.2124	0.88733
SHC3	91628060	91793682	454	34	1138870	-1.2128	0.8874
SLC16A3	80186273	80219005	18	3	1138870	-1.2132	0.88748
PROM1	15964699	16086001	369	51	1138870	-1.2134	0.88751
IQGAP2	75699074	76003957	913	65	1138084	-1.2138	0.88759
LZIC	9982173	10003465	9	3	1138870	-1.2144	0.8877
MX2	42733870	42781317	131	27	1138870	-1.2148	0.88777
RP11-599B13.6	8054134	8066293	19	3	1138870	-1.2152	0.88786
RP11-500M8.7	4714110	4771809	210	17	1138870	-1.2153	0.88787
SEC14L5	5008318	5069159	239	23	1138870	-1.2156	0.88793
EVC	5712924	5830772	517	45	1133727	-1.2171	0.88821
KCNIP3	95963052	96051825	45	2	1114938	-1.2172	0.88824
CYP7A1	59402737	59412795	27	6	1138870	-1.2173	0.88825
SLC13A4	135365985	135414006	136	15	1138870	-1.2178	0.88834
DDX6	118620034	118661858	73	7	1138870	-1.2181	0.88841
LY96	74903587	74941322	89	11	1138870	-1.2184	0.88846
TAS2R5	141490017	141491166	2	1	1138870	-1.2193	0.88864
TEX11	69748790	70128581	665	20	1138870	-1.2193	0.88864
ZNF180	44979854	45004576	42	4	1138870	-1.2203	0.88882
MAGEA1	152481522	152486115	6	1	1138870	-1.2206	0.88888
RPS6KA2	166822852	167319939	1521	109	1138287	-1.2207	0.8889
PSD4	113914902	113966973	126	21	1138870	-1.2207	0.88891
FJX1	35639735	35642419	1	1	1138870	-1.2209	0.88894
KLRC4	10559983	10562356	7	1	1138870	-1.221	0.88896
JAGN1	9932238	9936033	9	2	1138870	-1.2217	0.88909
RP11-89N17.1	33765593	33768068	4	2	1138870	-1.2225	0.88924
ILKAP	239079042	239112370	118	11	1138870	-1.2227	0.88928
ASRGL1	62104920	62160882	116	9	1138870	-1.2228	0.8893
RAB11B	8454865	8469318	46	7	1138870	-1.2233	0.88939
TARSL2	102193801	102264807	120	11	1138870	-1.2234	0.88941
UBAC1	138824815	138853226	89	9	1138870	-1.2235	0.88944
MSN	64808257	64961791	4	1	252620	-1.2237	0.88947
GOT1	101156627	101190381	53	9	1138870	-1.2245	0.88963
FIGF	15363713	15402498	43	4	1138870	-1.2249	0.88969
GHRHR	30978284	31032869	153	24	1138870	-1.2258	0.88987
LDOC1	140269934	140271310	1	1	1138870	-1.2259	0.88988
C6ORF50	3982909	3984372	4	1	1138870	-1.2259	0.88989
B4GALT1	33104080	33167354	202	18	1138870	-1.2261	0.88993
CHRNE	4801069	4806369	20	6	1138870	-1.2268	0.89006
MRPL46	89002707	89010650	1	1	1138870	-1.2272	0.89013
DHX30	47844399	47891685	28	3	1138870	-1.2278	0.89024
PDXP	38054734	38062941	1	1	1138870	-1.2279	0.89025
PCNXL2	233119181	233431459	971	60	1138870	-1.2287	0.89041
NCBP1	100395908	100436030	28	9	1138870	-1.2288	0.89042
BCDIN3D	50231573	50236912	10	3	1138870	-1.2288	0.89043
TMEM100	53796988	53809482	2	1	1138870	-1.2291	0.89049
ADAMTS8	130274820	130298888	69	17	1138870	-1.2303	0.8907
ACTA2	90694831	90751147	123	25	1138870	-1.2307	0.89077
SLC43A2	1472561	1532180	68	11	1138870	-1.2311	0.89086
HDAC6	48659784	48683392	4	1	252620	-1.2316	0.89095
CMA1	24974559	24977471	7	3	1138870	-1.2329	0.8912
FMN2	240177648	240638489	1336	76	1138870	-1.2333	0.89126
ATP11C	138808505	139027435	5	3	429870	-1.2333	0.89126
INSR	7112266	7294045	500	42	1138870	-1.2343	0.89146
C19orf12	30191721	30206364	48	10	1138870	-1.2344	0.89147
C6orf10	32256303	32339684	697	22	1138870	-1.2345	0.89149
BVES	105544697	105585049	110	8	1130813	-1.2355	0.89168
IGF2	2150342	2170833	51	10	1138870	-1.2355	0.89168
UCP2	73685712	73694352	15	2	1138870	-1.2366	0.89188
PADI4	17634690	17690499	280	19	1138870	-1.2367	0.89191
ARHGEF38	106473777	106629250	254	14	1138870	-1.2375	0.89205
RCBTB2	49063095	49107369	40	6	1138870	-1.2379	0.89212
FNDC7	109255279	109285365	70	15	1138870	-1.2379	0.89213
OR10A6	7949180	7950209	5	2	1138870	-1.2382	0.89217
OR10K1	158435272	158436344	3	1	1138870	-1.2382	0.89218
AL133481.1	81266126	81270678	10	2	1138870	-1.2385	0.89223
GSTA2	52614897	52628367	38	3	1138870	-1.2402	0.89254
HELT	185939995	185941958	4	2	1138870	-1.2405	0.8926
SERPINE2	224839829	224904036	199	23	1138870	-1.2417	0.89282
SLC9C1	111859734	112013105	720	15	1138870	-1.2438	0.89321
SET	131445703	131458679	1	1	1138870	-1.2447	0.89338
IL12B	158741791	158757895	36	6	1138870	-1.2459	0.89359
RHOBTB2	22844930	22877712	70	13	1138870	-1.2467	0.89374
SLC12A8	124801480	124998021	648	64	1138870	-1.2477	0.89393
SMCP	152850793	152857523	3	1	1138870	-1.2479	0.89397
OPHN1	67262186	67653755	333	22	1117579	-1.248	0.89399
DLG3	69664711	69725337	78	8	1138870	-1.2482	0.89402
ASNA1	12847953	12859137	7	2	1138870	-1.2488	0.89412
SAFB2	5587010	5624057	73	8	1138870	-1.2491	0.89419
PGK2	49753366	49755053	1	1	1138870	-1.2492	0.8942
C1orf53	197871777	197876497	4	2	1138870	-1.2495	0.89426
WBSCR22	73097355	73119491	31	4	1138870	-1.25	0.89435
C19orf83	46144752	46146098	4	2	1138870	-1.25	0.89435
IFT43	76368479	76550928	350	22	1138870	-1.2516	0.89464
GNL1	30509154	30524951	20	6	1138870	-1.2519	0.89469
RAPGEF3	48128455	48164823	120	20	1138870	-1.2528	0.89487
GFI1B	135820932	135867083	166	36	1138870	-1.2537	0.89502
PRMT10	148558936	148605381	36	2	1138870	-1.2548	0.89522
NBPF4	108765963	108786689	9	3	1138870	-1.2552	0.8953
ZNF639	179040779	179053323	20	6	1138870	-1.2553	0.89532
SPRYD4	56862301	56864763	1	1	1138870	-1.2559	0.89542
PRDM1	106534195	106557814	30	7	1138870	-1.2567	0.89557
KRTAP4-9	39261584	39262740	8	2	1138870	-1.2568	0.89558
GABRA5	27111510	27194354	124	18	1051295	-1.2571	0.89564
JUN	59246465	59249785	1	1	1138870	-1.2575	0.8957
FFAR1	35842445	35843367	1	1	1138870	-1.2578	0.89577
C20orf195	62184373	62188061	3	1	1138870	-1.2586	0.89592
ZNF827	146678779	146859787	284	25	1138870	-1.2593	0.89604
POLE2	50110273	50155140	78	3	1138870	-1.2594	0.89605
TOX2	42543504	42698256	334	41	1138870	-1.2595	0.89607
LMLN	197687071	197770591	207	14	1125105	-1.2597	0.8961
SOX11	5832799	5841516	7	3	1138870	-1.2609	0.89633
SEMG2	43849941	43853099	10	2	1138870	-1.2609	0.89633
CSN1S1	70796799	70812289	34	6	1138870	-1.261	0.89634
MIA3	222791428	222841354	86	7	1138870	-1.2613	0.8964
NOX4	89057524	89322779	367	25	1138870	-1.2618	0.89648
LHFPL2	77781038	78065844	413	26	1138870	-1.2624	0.89659
TSEN34	54693789	54697585	8	2	252620	-1.2624	0.89659
RNASEH1	3592383	3606206	42	9	1138870	-1.2635	0.89679
LAMTOR1	71796941	71814433	27	2	1125574	-1.2636	0.89681
FAM60A	31433518	31479992	32	8	1138870	-1.2637	0.89683
CYP1B1	38294116	38337044	166	21	1138870	-1.2639	0.89687
TMEM30B	61744088	61748558	9	4	1138870	-1.264	0.89688
BEX4	102470020	102472174	5	1	1138870	-1.264	0.89689
C17orf107	4802713	4806227	8	3	1138870	-1.2645	0.89697
SSBP1	141438121	141487722	47	2	1138870	-1.2647	0.89701
LGI1	95517566	95557916	105	14	1138870	-1.2653	0.89711
ZMYM3	70459474	70474996	3	1	1138870	-1.2655	0.89715
CLIC1	31698358	31707540	14	7	1138870	-1.2663	0.8973
HSPA13	15743436	15755805	45	9	1138870	-1.2666	0.89735
FUCA1	24171567	24194784	41	4	1138870	-1.2672	0.89747
CACHD1	64936428	65158741	360	44	1138870	-1.2675	0.89751
LRRN4CL	62453874	62457371	2	1	1138870	-1.2681	0.89761
ZNF700	12035883	12061588	61	4	1138870	-1.2688	0.89774
IGFL1	46733009	46734500	5	2	1138870	-1.2697	0.8979
FAM160B1	116581503	116659591	214	13	1138870	-1.2699	0.89794
TTC9B	40721965	40724306	3	1	1138870	-1.2702	0.89799
EPM2A	145822719	146057160	646	13	1138870	-1.2703	0.89802
GAGE2D	49207160	49214420	1	1	1138870	-1.2709	0.89812
KRT19	39679869	39684560	6	1	1138870	-1.2722	0.89835
HNRNPLL	38789120	38830728	91	11	1138870	-1.2722	0.89836
TBX1	19744226	19771116	56	7	1138870	-1.2724	0.89839
PYDC1	31227283	31228680	1	1	1138870	-1.273	0.89849
ABRACL	139349819	139364439	45	8	1138870	-1.2734	0.89856
NLRP9	56219798	56249768	79	16	1138870	-1.2735	0.89859
EPT1	26531415	26618759	184	18	1138870	-1.2739	0.89864
RP11-595B24.2	19668021	19678741	50	7	1138870	-1.2746	0.89877
IFNA14	21239201	21239978	1	1	1138870	-1.2746	0.89878
ANKRD18A	38540566	38620657	36	4	735949	-1.2747	0.8988
CST6	65779312	65780976	3	1	1138870	-1.2749	0.89883
HOXD9	176987088	176989853	5	2	1138870	-1.2757	0.89896
OR1L8	125329778	125330838	5	2	1138870	-1.2765	0.89911
CRCT1	152486978	152488486	5	2	1138870	-1.277	0.8992
AIDA	222841355	222886552	34	5	1138870	-1.2772	0.89924
EFNB3	7608520	7614696	9	3	1138870	-1.2773	0.89926
DDX53	23018087	23020204	2	1	1138870	-1.2781	0.89939
YIF1B	38795753	38807913	27	6	1138870	-1.2788	0.89952
DNAH5	13690440	13944652	815	44	1138870	-1.2791	0.89957
HNF4A	42984340	43061485	218	36	1138870	-1.2805	0.89982
C1QTNF7	15341442	15447790	278	15	1138870	-1.2807	0.89986
ADAM22	87563458	87832204	401	19	1138870	-1.2828	0.90022
FGF8	103529899	103535854	1	1	1138870	-1.2838	0.90039
NES	156638555	156647189	17	3	1138870	-1.2845	0.90051
CYB5RL	54638009	54665709	26	8	1138870	-1.285	0.9006
ACOT13	24667263	24705293	131	15	1138870	-1.2853	0.90066
ZNF823	11832080	11849824	44	4	1138870	-1.2856	0.90071
KCNV1	110975874	110988076	12	3	1138870	-1.2857	0.90072
SLC2A3	8071826	8088871	7	2	1138870	-1.2869	0.90093
MCFD2	47129009	47168994	177	19	1138870	-1.2869	0.90094
TAF1D	93463114	93517557	132	7	1138870	-1.2881	0.90114
TRAPPC13	64920543	64962060	119	9	1138870	-1.2888	0.90126
FXYD5	35645633	35660786	28	5	1138870	-1.2891	0.90131
BTNL8	180326077	180377906	28	1	1138870	-1.2896	0.9014
NAPA	47990894	48018497	17	3	1138870	-1.2907	0.90159
IFNE	21480841	21482312	3	1	1138870	-1.2908	0.90161
SEC61G	54819943	54827667	29	6	1138870	-1.2911	0.90167
AC138517.1	138852108	138852506	1	1	1138870	-1.2914	0.90171
RP11-1102P16.1	72315675	72504260	412	33	1138870	-1.2914	0.90171
TRIM34	5640994	5665628	74	10	1138870	-1.2914	0.90171
CDH23	73156691	73575702	1154	121	1138870	-1.2917	0.90177
ASUN	27058114	27091259	59	10	1138870	-1.2924	0.90189
GHSR	172162923	172166246	8	3	1138870	-1.2934	0.90207
PIANP	6802958	6809966	2	1	1138870	-1.2934	0.90207
AL590822.1	2143360	2145620	1	1	1138870	-1.294	0.90217
SPIC	101869199	101880775	34	8	1138870	-1.2942	0.9022
RTFDC1	55043647	55093943	95	7	1138870	-1.2945	0.90225
STK11IP	220462582	220481173	1	1	1138870	-1.2947	0.90229
RNF8	37321748	37362514	21	6	1138870	-1.295	0.90235
XAB2	7684411	7694451	19	2	1138870	-1.2964	0.90258
KIAA1731	93394805	93463522	128	9	1138870	-1.2971	0.9027
TMCC1	129366635	129612419	193	9	1138870	-1.2972	0.90272
AC010646.3	17346749	17366257	61	13	1138870	-1.2987	0.90298
GUCY1A3	156587863	156653501	176	24	1138870	-1.2988	0.90299
VPS37D	73082155	73086442	7	2	1138870	-1.2997	0.90315
MRGPRX4	18194384	18195827	7	2	1138870	-1.3001	0.90322
SLC25A28	101370282	101380366	21	3	1138870	-1.3007	0.90331
ZNF468	53341261	53360902	28	2	1138870	-1.3012	0.90341
ZNF619	40518604	40531727	10	2	1138870	-1.3019	0.90352
UPF1	18942747	18979045	52	9	1138870	-1.3025	0.90363
CRYGB	209007297	209010892	16	2	1138870	-1.3029	0.90369
NMUR2	151771093	151812929	143	6	1138870	-1.3036	0.90382
IFI27L1	94547628	94570192	103	11	1138870	-1.3038	0.90385
ANKRD23	97490263	97523671	25	1	1138870	-1.3049	0.90403
AHCYL1	110527308	110566357	16	5	1138870	-1.3049	0.90404
TSPAN18	44748015	44953972	601	56	1138870	-1.305	0.90405
AC002985.3	19017822	19045206	31	8	1138870	-1.305	0.90406
EID2B	40021630	40023494	4	2	1138870	-1.3068	0.90436
2010-03-01	60778675	60885705	213	14	1138870	-1.3069	0.90437
PRDM8	81105033	81125483	63	9	1138870	-1.3077	0.90451
2010-09-01	110300559	110371783	152	14	1138870	-1.3079	0.90455
TRIM71	32859510	32939318	140	20	1138870	-1.3081	0.90458
SYT4	40847843	40857615	6	3	1138870	-1.3084	0.90463
SLC12A2	127419458	127525380	167	13	1138870	-1.3088	0.90469
IL25	23842018	23845612	8	3	1138870	-1.309	0.90473
INSL3	17927321	17932383	1	1	1138870	-1.3094	0.90481
LRCH1	47127303	47327175	477	29	1138870	-1.3097	0.90486
OLIG1	34442450	34444726	2	1	1138870	-1.3107	0.90502
TNNC1	52485118	52488086	2	1	1138870	-1.312	0.90524
WBSCR28	73275489	73280223	11	1	1138870	-1.3135	0.9055
CHST2	142838173	142841800	3	1	1138870	-1.3139	0.90556
APOA5	116660083	116663136	9	4	1138870	-1.3143	0.90562
CDK4	58141510	58149796	8	3	1138870	-1.3152	0.90578
MNX1	156786745	156803345	33	8	1138870	-1.3155	0.90584
MED6	71047974	71067384	69	9	1138870	-1.3176	0.90618
LZTS3	3143263	3154192	3	2	1138870	-1.3177	0.90619
ITIH5	7601232	7708961	299	29	1133505	-1.3189	0.90639
ZNF18	11880756	11900827	30	4	1138870	-1.3189	0.90641
DBX2	45408455	45444882	99	9	1138870	-1.3191	0.90643
WDSUB1	160092304	160143310	220	13	1138870	-1.3191	0.90644
RB1	48877887	49056122	169	10	1138870	-1.3214	0.90682
BROX	222885895	222908538	9	2	1138870	-1.3219	0.9069
EMR2	14843205	14889353	96	12	1138870	-1.3225	0.90699
TYR	88910620	89028927	289	14	1138870	-1.3254	0.90748
LCN9	138555168	138558268	3	1	1138870	-1.3255	0.90749
PDE6G	79617489	79630142	48	4	1138870	-1.3256	0.90752
S100A11	152004982	152020383	19	2	1138870	-1.3263	0.90763
RAN	131356424	131362223	16	3	1138870	-1.3269	0.90773
MCM3	52128807	52149679	69	13	1138870	-1.328	0.90791
AP000304.1	34947431	34947645	1	1	1138870	-1.3284	0.90798
TRPA1	72932152	72987852	228	19	1138870	-1.3285	0.90799
UBL3	30338508	30424821	203	12	1138870	-1.3288	0.90804
CTD-2583A14.9	58388133	58427959	83	10	1138870	-1.3291	0.90809
SPATA25	44515128	44516274	2	1	1138870	-1.3294	0.90814
DLGAP2	1449532	1656642	834	31	1138870	-1.33	0.90823
C8orf76	124232196	124253638	2	1	1138870	-1.3302	0.90827
CPXM2	125465723	125699783	500	56	1136102	-1.3302	0.90828
GSTA1	52656462	52668708	19	1	1138870	-1.3306	0.90834
PSMB8	32808494	32812480	18	4	1138870	-1.331	0.90841
NCR3LG1	17373273	17398888	59	9	1138870	-1.3315	0.90849
OR6P1	158532441	158533394	4	2	1138870	-1.3319	0.90855
TBX15	119425669	119532179	274	21	1138870	-1.3322	0.9086
CD4	6896024	6929974	70	9	1126209	-1.3343	0.90895
AE000662.92	23025534	23027939	6	2	1138870	-1.3345	0.90898
FKBP8	18642561	18654887	4	2	1138870	-1.3356	0.90916
SPARC	151040657	151066726	56	9	1138870	-1.3365	0.90931
AQP2	50344524	50352664	24	4	1138870	-1.3366	0.90932
ORAI3	30960387	30967782	1	1	1138870	-1.3385	0.90963
OR2G3	247768856	247769838	4	2	1138870	-1.3399	0.90987
C11orf21	2316875	2324279	54	8	1138870	-1.3403	0.90992
NOXO1	2028918	2034193	28	5	1138870	-1.3414	0.9101
TSPYL5	98285717	98290176	9	3	1138870	-1.3418	0.91017
LHFPL5	35773070	35801651	52	4	1138870	-1.3421	0.91022
CLDN9	3062457	3064506	1	1	1138870	-1.3424	0.91027
RMDN2	38150330	38294285	403	21	1138870	-1.3425	0.91028
ZNF714	21264965	21308073	163	9	1138870	-1.3428	0.91033
ZC3HAV1L	138710452	138720775	44	3	1138870	-1.3442	0.91057
AIG1	143381633	143661441	499	46	1138870	-1.3478	0.91114
CYP21A2	32006042	32009447	20	9	1138870	-1.3487	0.91128
DDX18	118572226	118589955	48	9	1138870	-1.3512	0.91169
COL22A1	139600478	139926249	959	86	1138870	-1.3517	0.91176
OPTN	13141449	13180291	76	11	1138870	-1.3517	0.91176
LPAR6	48963707	49018840	62	7	1138870	-1.3523	0.91185
LRRC72	16566505	16621193	183	26	1138870	-1.3531	0.91199
LCN8	139648838	139652678	23	3	1138870	-1.3538	0.91209
C4orf6	5526296	5529528	4	1	1138870	-1.3557	0.9124
CCDC62	123258874	123312075	160	11	1138870	-1.3568	0.91258
C10orf91	134257831	134262912	13	1	1138870	-1.3573	0.91266
CDH3	68670092	68756519	223	17	1138870	-1.3585	0.91285
TDRKH	151742583	151763892	44	3	1138870	-1.3593	0.91298
SAYSD1	39071840	39082965	25	8	1138870	-1.3607	0.91319
C1orf35	228288427	228293112	3	2	1138870	-1.3617	0.91335
VSTM2A	54610018	54638773	77	11	1138870	-1.3622	0.91344
SETMAR	4344988	4359251	30	9	1138870	-1.3651	0.91389
MED12	70338406	70362303	26	3	1138870	-1.3655	0.91395
RAD50	131891711	131980313	91	3	1138870	-1.3665	0.91411
HEXB	73935848	74018472	229	30	1133432	-1.367	0.91419
DYNLT1	159057506	159065771	13	3	1138870	-1.3671	0.9142
RPRD1B	36661948	36720768	93	6	1138870	-1.3673	0.91423
DDX5	62495734	62504317	11	2	1138870	-1.368	0.91434
ELL	18553473	18632937	148	6	1138870	-1.3682	0.91438
ATP4A	36040945	36054560	10	4	1138870	-1.3683	0.91439
AC002472.1	21358030	21360736	9	2	1138870	-1.3683	0.91439
FAT2	150883654	150948505	163	21	1138217	-1.369	0.91449
MAPK15	144798429	144804628	10	2	1138870	-1.3689	0.91449
ADAM28	24151553	24216531	199	9	1138870	-1.3691	0.91451
TMEM38A	16771938	16800840	59	7	1138870	-1.3692	0.91453
TRAF1	123664671	123691451	83	7	1138870	-1.3694	0.91457
CCDC17	46085716	46089729	9	2	1138870	-1.3704	0.91472
DUT	48623208	48635570	11	3	1106235	-1.371	0.91481
GGA3	73232694	73258444	37	4	1138870	-1.3717	0.91492
FGGY	59762310	60233347	957	49	1138870	-1.3728	0.9151
NCKAP5L	50184929	50222533	108	10	1138870	-1.3751	0.91545
SDR42E1	82031221	82045093	11	3	1138870	-1.3753	0.91548
RP11-637O19.3	10748027	10930656	359	32	1138870	-1.3759	0.91557
FCRL1	157764193	157789895	64	6	1138870	-1.3762	0.91562
MRPS7	73257755	73262454	9	2	1138870	-1.3773	0.91578
OR4K13	20502003	20502919	2	1	1138870	-1.3782	0.91592
PRTG	55903744	56035288	300	20	1138870	-1.3786	0.91599
RP1-32I10.10	44761431	44762164	5	3	1138870	-1.3787	0.91601
PLD4	105391153	105399574	21	3	1138870	-1.3801	0.91622
LPCAT4	34651106	34659479	2	1	1138870	-1.3801	0.91622
MARCKS	114178541	114184648	8	4	1138870	-1.3802	0.91624
CUTC	101462315	101515891	70	11	1138870	-1.3803	0.91626
PLEKHA1	124134212	124191867	140	15	1138870	-1.3808	0.91634
RP11-650K20.3	104235229	104238442	16	5	1138870	-1.3813	0.91641
FAM166A	140138036	140142222	3	1	1032406	-1.3818	0.91649
EVL	100437786	100610573	430	27	1138870	-1.3831	0.91668
KIAA1024L	129083772	129102425	56	8	1138870	-1.3837	0.91677
PAK2	196466728	196559518	270	18	1138870	-1.3844	0.91688
SEC22A	122920774	122992977	234	6	1138870	-1.3872	0.9173
TLDC1	84511681	84587639	552	38	1138870	-1.3873	0.91732
FIP1L1	54243810	55161439	2402	113	1138870	-1.3874	0.91733
CYSLTR2	49280951	49283498	2	1	1138870	-1.3879	0.91741
EHD3	31456880	31492313	94	9	1138870	-1.3888	0.91755
MROH7-TTC4	55107459	55207981	325	27	1138870	-1.389	0.91758
TSPAN16	11406824	11437672	72	8	1138870	-1.3891	0.9176
GAGE2E	49197607	49204923	2	1	1138870	-1.3891	0.9176
XPO6	28109300	28223241	73	2	1138870	-1.39	0.91774
AC092384.1	88894366	88894545	2	1	1138870	-1.3908	0.91786
MEGF11	66187417	66546085	999	93	1138870	-1.3909	0.91788
TMEM53	45100910	45140227	60	3	1138870	-1.3913	0.91793
FSCN2	79495422	79504156	6	2	1138870	-1.3914	0.91794
ZNF765	53893046	53930574	95	7	1138870	-1.3914	0.91795
C9orf40	77561497	77567802	7	3	1138870	-1.3924	0.9181
KRT27	38933060	38938786	22	5	1138870	-1.3924	0.9181
MGP	15034115	15038860	6	1	1138870	-1.3927	0.91814
LCA5	80194708	80247175	108	14	1138870	-1.3929	0.91817
AKAP8L	15490859	15529952	37	1	1138870	-1.393	0.91819
MED23	131895106	131949369	40	6	1138870	-1.3931	0.91821
SLC6A14	115567790	115592625	42	6	1138870	-1.3949	0.91847
CSNK1G2	1941188	1981337	162	14	1127929	-1.3958	0.91861
ERCC5	103497194	103528345	74	10	1138870	-1.3958	0.91862
CD96	111011566	111384597	936	49	1138870	-1.3977	0.9189
GLOD5	48620154	48632064	3	1	1138870	-1.398	0.91895
PRSS23	86502101	86663952	561	47	1138870	-1.4006	0.91934
PRODH2	36290890	36304201	5	2	1138870	-1.4013	0.91944
RIPK4	43159529	43187266	103	15	1138870	-1.4031	0.9197
FAM46C	118148556	118170994	72	8	1138870	-1.4032	0.91972
CEA	42212531	42265190	75	6	1138870	-1.4049	0.91997
UXT	47511197	47518560	3	1	1138870	-1.4055	0.92006
SLC25A19	73269073	73285591	49	5	1138870	-1.4056	0.92007
SCARB2	77079890	77135046	175	15	1138870	-1.4065	0.92022
ZNF669	247263264	247267674	7	1	1138870	-1.4078	0.92041
MRPL9	151732119	151736040	11	2	1138870	-1.4079	0.92043
MS4A5	60197062	60222687	111	13	1138870	-1.4084	0.9205
RP3-468K18.5	144128229	144165754	88	8	1138870	-1.4091	0.9206
WDR91	134868590	134896316	76	4	1138870	-1.4098	0.9207
SESN1	109307640	109416022	177	6	1138870	-1.41	0.92073
DNAJC30	73095299	73097783	8	2	1138870	-1.414	0.92132
MRPL37	54649714	54691137	29	7	1138870	-1.4141	0.92134
OR10H5	15904761	15905892	13	4	1138870	-1.4142	0.92135
PDPR	70147529	70195203	1	1	252620	-1.4146	0.92141
TSPAN31	58131796	58143994	10	5	1138870	-1.4147	0.92142
ZFP90	68563993	68609975	166	4	1138870	-1.4153	0.9215
FOXF1	86544133	86548076	12	4	1138870	-1.4167	0.92171
ORMDL1	190635049	190649097	30	5	1138870	-1.4187	0.922
AL356215.1	35150091	35150215	1	1	1138870	-1.4186	0.922
NTS	86268073	86276770	14	4	1138870	-1.4187	0.92201
ST8SIA6	17360382	17496329	731	34	1138870	-1.4198	0.92217
INSM2	36003248	36006260	2	1	1138870	-1.4198	0.92217
RUNDC1	41132582	41145707	7	2	1138870	-1.4201	0.92221
RBFA	77794358	77806397	39	5	1138870	-1.4202	0.92223
MLNR	49794474	49796513	2	1	1138870	-1.4208	0.92231
FSCB	44973545	44976482	9	3	1138870	-1.4232	0.92267
KRTAP5-7	71238313	71239210	2	1	1138870	-1.4236	0.92272
LRRC37B	30334891	30380523	38	2	1138870	-1.4238	0.92275
SPECC1	19912657	20222339	503	14	1138870	-1.4244	0.92283
MEGF6	3406484	3528059	154	32	1138870	-1.4248	0.92289
C10orf54	73507316	73533255	83	17	1138870	-1.4254	0.92298
SMAD1	146402346	146479231	87	9	1138870	-1.4258	0.92304
S100G	16668281	16672793	6	2	1138870	-1.4264	0.92312
SLC35F5	114462588	114514400	145	13	1138870	-1.4266	0.92315
PAWR	79968759	80084877	62	2	1135436	-1.4266	0.92315
PLEC	144989321	145050902	80	2	1138870	-1.4267	0.92316
ZDHHC5	57435219	57468659	47	8	1138870	-1.4269	0.9232
OR51L1	5020213	5021160	6	2	1138870	-1.4272	0.92324
FREM2	39261266	39460074	416	38	1137144	-1.4277	0.92332
KLF11	10182976	10194963	28	5	1138870	-1.4289	0.92348
SOCS2	93963590	93977263	26	4	1138870	-1.4306	0.92373
TFB2M	246703862	246729626	120	13	1138870	-1.4311	0.9238
STPG1	24683489	24743424	143	13	1138870	-1.4315	0.92386
ODF2	131217465	131263571	36	2	1138870	-1.4321	0.92394
LINC01100	159733811	159749210	57	7	1138870	-1.433	0.92407
HMX3	124895478	124897257	1	1	1138870	-1.4331	0.92408
SLC7A2	17354597	17428082	279	36	1138870	-1.4353	0.9244
ASXL2	25956622	26101385	287	11	1138870	-1.4354	0.92442
SH3TC2	148303202	148442726	384	28	1138870	-1.4377	0.92474
YBX2	7191571	7197934	12	2	1138870	-1.4378	0.92475
MCM5	35796056	35821423	59	11	1138870	-1.4392	0.92496
OLAH	15074226	15115851	162	22	1138870	-1.4395	0.925
OSER1	42825136	42839431	38	4	1138870	-1.441	0.9252
CTC-534A2.2	64920592	64926718	16	4	1138870	-1.4419	0.92533
C16orf86	67700719	67702661	1	1	1138870	-1.4428	0.92546
BANF1	65769550	65771620	9	3	1138870	-1.4434	0.92555
KRTAP4-11	39273433	39274606	10	2	1138870	-1.4436	0.92557
OR51A7	4928600	4929538	4	2	1138870	-1.4445	0.92571
AL391421.1	79626633	79629368	5	2	1138870	-1.4452	0.9258
PIM1	37137979	37143202	4	1	1138870	-1.4455	0.92584
ZNF737	20718631	20748615	67	7	1138870	-1.4459	0.9259
KPTN	47978401	47987525	2	1	1138870	-1.4467	0.92601
MEI1	42095503	42195460	221	12	1138870	-1.4481	0.9262
ZNF256	58452201	58459043	9	3	1138870	-1.4482	0.92622
ENTPD4	23243296	23315208	199	21	1138870	-1.4486	0.92627
KBTBD8	67048727	67061634	14	3	1138870	-1.4488	0.9263
TMEM222	27648651	27662891	28	6	1138870	-1.4491	0.92634
CNIH3	224622362	224928251	650	34	1138870	-1.4492	0.92636
GOLGA5	93260576	93306308	156	10	1138870	-1.4512	0.92664
ZC2HC1B	144185573	144259483	153	21	1138870	-1.4513	0.92665
LRTOMT	71791382	71821828	49	3	1124218	-1.4548	0.92713
PHLDA3	201434620	201438365	9	4	1138870	-1.4548	0.92714
SECISBP2	91933421	91974557	70	14	1138870	-1.4556	0.92725
RNASET2	167342992	167370679	90	18	1138870	-1.4569	0.92742
GLIPR1L2	75784850	75826468	136	7	1138870	-1.457	0.92744
VCX3A	6451659	6453159	2	1	1138870	-1.46	0.92786
ANGPTL5	101761405	101787253	61	10	1138870	-1.4608	0.92797
SGK1	134490384	134639250	359	49	1138870	-1.4613	0.92804
TBK1	64845660	64895888	75	8	1138870	-1.4616	0.92807
UBP1	33429828	33482863	66	9	1138870	-1.4624	0.92819
TAGAP	159455500	159466184	40	5	1138870	-1.4644	0.92845
ENTPD7	101419263	101465997	79	7	1138870	-1.4643	0.92845
C14orf80	105956192	105965912	4	2	843018	-1.4647	0.9285
FAM65B	24797601	25042238	797	58	1138870	-1.4649	0.92853
OR1N1	125288637	125289572	4	2	1138870	-1.4649	0.92853
GNAL	11688955	11885684	473	25	1134139	-1.4654	0.92859
AP005482.1	12658042	12663470	18	3	1138870	-1.4661	0.92869
SVOP	109304658	109459045	259	20	1138870	-1.4667	0.92877
COLEC11	3642426	3692048	167	14	1138870	-1.4677	0.9289
XCL2	168510003	168513235	19	5	1138870	-1.4683	0.92899
WDR83	12777614	12786646	8	3	1138870	-1.4689	0.92907
ANKRD39	97502348	97523832	14	1	1138870	-1.4703	0.92926
HRASLS5	63228876	63258666	34	4	1138870	-1.4708	0.92933
LYZL1	29577990	29607257	195	22	1138870	-1.473	0.92962
C6orf120	170102233	170106401	7	3	1138870	-1.4743	0.9298
C2orf71	29283842	29297127	56	7	1138870	-1.4744	0.92981
PCDHB17	140535577	140538639	9	3	1138870	-1.4757	0.92999
BCKDHB	80816364	81055987	643	17	1138870	-1.476	0.93002
RTL1	101346992	101351184	2	1	1138870	-1.4762	0.93006
NTSR1	61340189	61394123	158	19	1138870	-1.4763	0.93006
ABCC4	95672083	95953687	1046	71	1138870	-1.4765	0.9301
CEACAM6	42254885	42276113	11	2	1138870	-1.4791	0.93045
POLR3H	41921808	41940610	27	2	1138870	-1.4799	0.93056
TTC12	113185251	113254266	129	16	1138870	-1.48	0.93057
TRIM60	165953105	165962896	12	3	1138870	-1.4805	0.93063
IFNA21	21165636	21166659	1	1	1138870	-1.4832	0.93099
TMEM14A	52535907	52551386	50	6	1138870	-1.4834	0.93102
DOK6	67068291	67516323	1578	110	1138870	-1.484	0.93109
BIN1	127805603	127864931	223	24	1138870	-1.4845	0.93117
KLK8	51499263	51505967	38	5	1138870	-1.4851	0.93124
CCDC115	131095814	131099922	1	1	779888	-1.4854	0.93128
AKAP3	4724674	4758213	139	13	1138870	-1.486	0.93136
PTCD3	86333305	86369280	83	8	1138870	-1.4864	0.93142
PRKCSH	11546109	11561783	4	1	1138870	-1.4888	0.93172
SLC35G3	33519539	33521412	2	1	1138870	-1.491	0.93202
EIF1AD	65764016	65769647	21	4	1138870	-1.4912	0.93205
OR2M7	248486894	248487899	5	1	1138870	-1.4917	0.93211
SEMG1	43835638	43838413	6	2	1138870	-1.4917	0.93211
ELK1	47494920	47510003	7	2	1138870	-1.4924	0.9322
CTB-102L5.4	38779791	38795550	42	7	1138870	-1.4932	0.93231
BAIAP2L1	97920963	98030380	223	7	1136783	-1.4945	0.93248
UNC5C	96083655	96470357	1209	100	1138870	-1.4949	0.93252
DLX4	48046334	48052321	12	2	1138870	-1.4951	0.93255
DCT	95089558	95131936	141	15	1138870	-1.4956	0.93262
CCNI2	132083137	132089856	5	1	1138870	-1.4962	0.9327
SUZ12	30264037	30328064	121	1	1138870	-1.4962	0.9327
NLRP5	56511092	56573179	420	53	1138870	-1.4962	0.9327
C22orf46	42084943	42094140	6	1	1138870	-1.4968	0.93278
RP11-178L8.4	87336482	87367879	129	19	1138870	-1.4972	0.93284
BRI3	97881691	97937162	128	6	1138870	-1.4988	0.93303
CA11	49141199	49149569	13	3	1138870	-1.4988	0.93303
ZNF488	48355024	48373866	14	4	1138870	-1.4989	0.93305
DNAJB8	128181282	128186091	14	4	1138870	-1.4992	0.93309
PIWIL3	25115001	25170687	192	20	1138870	-1.4993	0.9331
FAM83E	49104067	49118111	31	7	1138870	-1.4995	0.93313
F11R	160965001	160991138	64	5	1138870	-1.4997	0.93316
NPAP1	24920541	24928593	22	6	1138870	-1.5011	0.93333
GDF7	20866424	20873418	13	2	1138870	-1.5017	0.93341
IQCE	2598632	2654368	248	22	1138870	-1.5027	0.93354
POLRMT	617223	633597	16	2	1138870	-1.5047	0.93379
LHFP	39917029	40177665	813	60	1138870	-1.5049	0.93383
CD68	7482785	7485429	6	3	1138870	-1.5052	0.93386
CEP95	62502706	62538579	15	2	1138870	-1.5053	0.93388
ZNF816	53430388	53466164	42	5	1138870	-1.5089	0.93433
ZNF321P	53431728	53466076	42	5	1138870	-1.5089	0.93433
SH3BP5L	249104648	249120832	17	3	1138870	-1.5091	0.93436
IL32	3115298	3131908	14	1	1138870	-1.5104	0.93452
RPS6KA4	64126620	64139687	26	3	1138870	-1.5109	0.93459
SSX2IP	85109390	85156486	110	13	1138870	-1.5109	0.9346
UBE2QL1	6448736	6495022	134	24	1138870	-1.5112	0.93463
FBRSL1	133066137	133161774	358	24	1138870	-1.5113	0.93464
SPAG17	118496484	118727846	362	14	1138870	-1.5124	0.93479
PTTG1	159848829	159855748	11	4	1138870	-1.513	0.93486
LYZL6	34261522	34270703	24	2	1138870	-1.5136	0.93493
CCAR2	22462145	22479027	51	4	1138870	-1.5143	0.93502
C6orf99	159290971	159331385	149	23	1138870	-1.5156	0.93518
SLC28A1	85427885	85518876	404	49	1138870	-1.5158	0.93521
SPATA8	97326619	97328845	5	2	1138870	-1.516	0.93524
AL627171.1	50300810	50311552	7	1	1138870	-1.5164	0.93529
CD164L2	27705666	27709870	3	1	1138870	-1.5166	0.93532
KRT15	39669995	39678781	17	2	1138870	-1.5176	0.93545
ATXN10	46067678	46241187	381	19	1138870	-1.5189	0.93561
ZNF117	64432154	64467062	86	5	1138870	-1.5195	0.93568
COPE	19010323	19030206	39	8	1138870	-1.5201	0.93575
IFI35	41158742	41166473	10	2	1138870	-1.5213	0.93591
AC110615.1	76871883	76878526	13	4	1138870	-1.5235	0.93618
CAMK4	110559351	110830584	670	35	1138870	-1.5237	0.93621
DENR	123237321	123255611	33	3	1138870	-1.5244	0.93629
CPVL	29034847	29235067	565	54	1138870	-1.5249	0.93636
PHOSPHO1	47300724	47308128	18	5	1138870	-1.5263	0.93654
NGDN	23938897	23979071	81	7	1138870	-1.5273	0.93666
FAM98A	33808725	33824449	39	8	1138870	-1.5284	0.93679
CRLF1	18683030	18718551	97	12	1138870	-1.5289	0.93685
EPS15L1	16466050	16582896	156	16	1136823	-1.5304	0.93705
NRGN	124609742	124617106	11	2	1138870	-1.5306	0.93707
GPRC5B	19868616	19897489	68	9	1138870	-1.5307	0.93708
ITGA6	173292082	173371181	327	24	1138870	-1.5321	0.93725
LRRC14B	191626	195468	6	2	1138870	-1.5321	0.93725
SLC34A3	140125209	140131006	8	3	1032406	-1.5322	0.93726
GPR18	99906968	99913998	13	5	1138870	-1.5329	0.93735
GRAP2	40297086	40369725	72	13	1138870	-1.533	0.93736
AC012360.1	105867759	105869601	3	1	1138870	-1.5332	0.93739
GLE1	131266979	131304567	26	2	1138870	-1.5332	0.93739
KIAA1024	79724858	79764632	130	19	1138870	-1.5355	0.93766
CDX1	149546358	149564120	27	5	1138870	-1.5357	0.9377
OR52B6	5602107	5603114	9	2	1138870	-1.5365	0.93779
ACOT11	55007930	55104865	349	26	1138870	-1.5369	0.93784
KLF10	103661007	103668130	13	5	1138870	-1.5377	0.93793
EMC7	34376218	34394149	10	1	1138870	-1.5377	0.93794
ACOXL	111490150	111875799	1036	53	1138870	-1.5404	0.93827
PDCD1	242792033	242801060	1	1	1138870	-1.5421	0.93847
URGCP	43915493	43966010	134	15	1138870	-1.5428	0.93857
ADSL	40742507	40786467	40	6	1138870	-1.5432	0.93861
ELAVL3	11562141	11591861	49	6	1138870	-1.5436	0.93866
HIST1H4F	26240561	26240976	4	2	1138870	-1.5444	0.93876
SIX1	61110133	61124977	9	1	1138870	-1.5447	0.93879
PAPPA-AS1	119160439	119162885	5	2	1138870	-1.5449	0.93881
ZAR1L	32877837	32889481	53	4	1138870	-1.5451	0.93884
NDN	23930565	23932450	1	1	252620	-1.5468	0.93905
NOTCH2	120454176	120612240	79	5	1118563	-1.548	0.93919
LOXL2	23154702	23282841	686	35	1138870	-1.5507	0.93951
MAK	10762956	10838764	104	9	1138870	-1.5511	0.93957
NCF4	37257030	37274057	45	6	1138870	-1.5512	0.93957
DENND2A	140218220	140373793	305	18	1138870	-1.5515	0.93961
TSSK2	19118321	19120134	5	1	1138870	-1.5526	0.93974
HPGDS	95219686	95264027	85	6	1138870	-1.5527	0.93975
ABHD11	73150424	73153197	1	1	1138870	-1.5539	0.9399
AL033381.1	1080164	1105181	54	7	1138870	-1.5541	0.93991
SPATA16	172607148	172859058	580	39	1138870	-1.5541	0.93993
SLC5A12	26688566	26744974	190	32	1138870	-1.5552	0.94005
PTGES3L	41120105	41132545	12	2	1138870	-1.5569	0.94025
POMT1	134378289	134399193	83	5	1138870	-1.5576	0.94034
SEC24B	110354928	110462052	169	8	1138870	-1.5581	0.9404
PPP1R3F	49126306	49157929	16	2	1138870	-1.559	0.94051
PDCD7	65409717	65426174	8	2	1138870	-1.5593	0.94054
CLPX	65440557	65477680	26	4	1138870	-1.5603	0.94065
ZFP28	57050317	57068169	43	8	1138870	-1.5617	0.94083
BIVM-ERCC5	103459704	103524748	166	17	1138870	-1.5624	0.9409
PTGFR	78769568	79005434	608	43	1138870	-1.5635	0.94103
KLHL30	239047363	239061588	3	1	1138870	-1.5636	0.94105
NR2F6	17342692	17356749	31	10	1138870	-1.5644	0.94113
PIGR	207101863	207119811	29	5	1138870	-1.5649	0.94119
DYRK2	68042118	68059186	27	5	1138870	-1.5653	0.94125
TMEM127	96914254	96931732	12	4	1138870	-1.5671	0.94145
C9orf170	89763559	89774471	37	6	1138870	-1.5674	0.94148
GZMM	544034	549919	3	1	779888	-1.5679	0.94155
ZBTB7A	4044362	4066943	30	4	1138870	-1.5679	0.94155
CYHR1	145674965	145691060	13	1	1138870	-1.5699	0.94178
CHORDC1	89934328	89956532	69	8	1138870	-1.5706	0.94187
GP5	194115550	194119995	13	2	1138870	-1.571	0.94191
OPN5	47749718	47800516	156	12	1138870	-1.5711	0.94192
GREM1	33010175	33026870	56	9	1138870	-1.5711	0.94192
AKAP8	15464196	15490609	20	1	1138870	-1.5718	0.942
PMM1	41972898	41985894	12	3	1138870	-1.5723	0.94206
TPTE	10906201	11029719	2	1	252620	-1.5763	0.94252
CTB-78H18.1	171200656	171201743	5	2	1138870	-1.5765	0.94254
RP11-701P16.2	185734773	185742443	6	2	1138870	-1.5767	0.94257
PRPF31	54618837	54635140	17	4	1086738	-1.5775	0.94266
FAM63A	150969025	150980851	19	5	1138870	-1.578	0.94272
UBE2Q1	154521053	154531504	12	2	1138870	-1.5785	0.94278
CFH	196621008	196716634	190	10	1138870	-1.5785	0.94278
TGIF1	3411606	3458409	61	8	1132985	-1.579	0.94283
SPINK13	147647743	147665817	7	2	1138870	-1.5792	0.94285
CST8	23471738	23476655	15	3	1138870	-1.5794	0.94288
PRAMEF1	12851546	12856777	1	1	252620	-1.5795	0.9429
KCTD17	37447779	37459430	11	3	1138870	-1.5798	0.94292
ZNF90	20188803	20237885	28	2	1138870	-1.58	0.94294
MAGEA12	151899293	151903184	2	1	1138870	-1.5807	0.94302
RFPL3S	32755893	32778039	163	17	1138870	-1.5812	0.94308
TSTD1	161007421	161008780	2	1	1138870	-1.5825	0.94323
FKBP14	30050203	30066300	24	4	1138870	-1.5831	0.9433
C12orf56	64660217	64784972	331	20	1138870	-1.5836	0.94336
NAALAD2	89864683	89926062	225	11	1138870	-1.5852	0.94354
PDLIM3	186422851	186456766	62	4	1138870	-1.5863	0.94366
KCNK13	90528109	90652201	429	35	1138870	-1.5865	0.94369
ARRDC4	98462784	98517068	186	18	1138870	-1.5907	0.94416
MEN1	64570982	64578766	4	1	1138870	-1.5928	0.9444
DEFB129	207899	210527	3	1	1138870	-1.5928	0.9444
HTATIP2	20385231	20405329	50	8	1138870	-1.5931	0.94443
DBP	49133287	49140695	11	2	1138870	-1.5933	0.94446
PBOV1	138537129	138539627	9	1	1138870	-1.5936	0.94449
CHRNA7	32322691	32464722	220	23	1113833	-1.5944	0.94458
HIBADH	27565061	27702614	433	16	1138870	-1.5954	0.94469
BBC3	47724081	47736023	1	1	1138870	-1.5958	0.94473
DNAJB9	108210012	108215294	10	3	1138870	-1.5968	0.94484
MAPK6	52244303	52358462	100	9	1138870	-1.599	0.94509
IFNLR1	24480647	24514449	98	15	1138870	-1.5995	0.94515
SPATA31E1	90497741	90503814	18	5	1138870	-1.5996	0.94516
DGCR6	18893541	18901751	22	4	252620	-1.5996	0.94516
LYSMD2	52015208	52043782	74	7	1138870	-1.5998	0.94518
TDGF1	46616045	46668033	178	21	1138870	-1.5999	0.9452
ZNF710	90544624	90625438	111	11	1127652	-1.6001	0.94522
PPIL4	149825869	149867174	24	3	1138870	-1.6003	0.94523
ZYX	143078173	143088204	20	5	1138870	-1.6004	0.94524
TECRL	65140975	65275186	447	12	1138870	-1.6011	0.94532
ENAM	71494461	71552533	50	6	1138870	-1.6036	0.9456
AP4E1	51200869	51298097	228	16	1138870	-1.6065	0.94591
FBXO15	71740588	71815100	204	10	1138870	-1.6068	0.94595
METAP1D	172864490	172947158	190	20	1138870	-1.6079	0.94607
GTPBP4	1034338	1065876	90	9	1138870	-1.6092	0.94622
SMARCC1	47626762	47823596	156	5	1138870	-1.6098	0.94627
KISS1R	917287	921015	1	1	1138870	-1.61	0.9463
RBM11	15588451	15600693	66	10	1138870	-1.611	0.94641
RETN	7733930	7735334	2	1	1138870	-1.6124	0.94656
COLCA2	111169565	111179460	21	3	1138870	-1.6136	0.94669
ALAS2	55035488	55057497	1	1	1138870	-1.6154	0.94688
KRT26	38922490	38928414	11	4	1138870	-1.6156	0.9469
NDNF	121956768	121994176	90	13	1138870	-1.6158	0.94694
SDIM1	166307330	166309725	17	3	1138870	-1.6185	0.94722
ACP1	264140	278283	25	4	1138870	-1.6204	0.94742
TIMMDC1	119217379	119243937	94	13	1138870	-1.6212	0.94751
PODN	53527854	53551174	106	11	1138870	-1.6233	0.94774
SBSPON	73976775	74036323	184	17	1138870	-1.6246	0.94788
ZNF428	44111371	44124026	17	3	1138870	-1.6249	0.9479
TMEM70	74884672	74895018	40	4	1138870	-1.6269	0.94812
CATSPERB	92047040	92247051	637	53	1138870	-1.629	0.94834
TPX2	30327074	30389608	5	2	1138870	-1.6299	0.94844
CDC34	531714	542097	5	2	429870	-1.6318	0.94864
PRR3	30524663	30531500	13	5	1138870	-1.6328	0.94875
C14orf177	99177950	99184098	13	5	1138870	-1.6341	0.94888
LAMB4	107663993	107770801	203	16	1138870	-1.6349	0.94896
IMMT	86371055	86422893	133	5	1138870	-1.6375	0.94923
PDK2	48172101	48189516	52	9	1138870	-1.6377	0.94926
SERPINH1	75273101	75283828	30	3	1138870	-1.6385	0.94934
TBX3	115108059	115121969	15	3	1138870	-1.639	0.94939
GPRASP1	101906294	101914011	4	2	1138870	-1.6392	0.94941
SFN	27189633	27190947	1	1	1138870	-1.6402	0.94952
DRG2	17991200	18011285	27	3	1138870	-1.6408	0.94958
SLC22A24	62847412	62911693	276	8	1138870	-1.6411	0.94961
C8orf48	13424352	13425796	3	1	1138870	-1.6412	0.94962
KANK2	11274943	11308467	107	10	1138870	-1.6422	0.94973
KIAA2013	11979648	11986485	19	5	1138870	-1.6453	0.95004
PTGES3L-AARSD1	41102543	41132545	24	3	1138870	-1.6466	0.95018
KIF3A	132028320	132073330	65	3	1138870	-1.6476	0.95028
C3AR1	8210898	8219067	6	2	1138870	-1.648	0.95032
TUBB2A	3153903	3157760	5	2	1138870	-1.6484	0.95036
TMPRSS6	37461476	37505603	136	14	1138870	-1.6484	0.95036
C17orf99	76142434	76162258	53	11	1138870	-1.6484	0.95037
BMPER	33944523	34195484	431	39	1138870	-1.6489	0.95041
STEAP2	89796904	89867451	226	15	1138870	-1.6498	0.95051
PGPEP1	18451397	18480760	54	9	1138870	-1.6507	0.9506
C5AR2	47835404	47846606	23	1	1138870	-1.6519	0.95072
HNRNPC	21677295	21737653	92	6	1138870	-1.6531	0.95084
PNPLA1	36210980	36276372	154	28	1138870	-1.6533	0.95087
CA6	9005926	9035151	77	16	1138870	-1.6548	0.95101
TMPRSS13	117771358	117800174	107	15	1138870	-1.6548	0.95102
FAM179A	29179477	29284239	398	28	1138870	-1.656	0.95114
AC027309.1	172036245	172036436	1	1	1138870	-1.656	0.95114
CTD-2278I10.6	17378227	17393775	55	8	1138870	-1.656	0.95114
CCDC93	118673054	118771709	320	20	1138870	-1.6579	0.95134
KRT85	52753790	52761265	21	7	1138870	-1.6591	0.95146
RP11-45H22.3	54252063	54253674	3	1	1138870	-1.6593	0.95147
LRIG2	113615831	113674882	62	7	1138870	-1.6597	0.95152
U2SURP	142683339	142779567	176	12	1138870	-1.6601	0.95155
BNIP2	59951345	59981733	37	4	1138870	-1.6616	0.9517
UBLCP1	158690089	158713044	39	8	1138870	-1.6617	0.95171
FCRL5	157483167	157522310	64	6	1138870	-1.6621	0.95175
JAKMIP2	146967990	147162338	380	18	1136538	-1.663	0.95184
FOXH1	145698795	145701718	1	1	1138870	-1.6652	0.95207
RP11-795F19.5	77794346	77854968	249	18	1138870	-1.6678	0.95232
GYPB	144917257	145061844	256	13	1138870	-1.6679	0.95233
AKAP12	151561134	151679692	394	41	1138870	-1.6694	0.95248
FOXI2	129535499	129539450	11	2	1138870	-1.6707	0.95261
TNPO2	12810008	12834825	50	2	1138870	-1.6709	0.95263
SLC7A10	33699570	33716756	17	7	1138870	-1.6724	0.95277
BSCL2	62457747	62477317	30	4	1138870	-1.6732	0.95286
SLC44A1	108006903	108201452	325	15	1138870	-1.6741	0.95294
SNX15	64794880	64808044	48	5	1138870	-1.6745	0.95298
PRRG4	32851489	32879669	36	6	1138870	-1.6757	0.95311
POLR1A	86247339	86333278	179	14	1138870	-1.6761	0.95314
TMEM14B	10747992	10852986	139	14	1138870	-1.678	0.95332
TMEM255A	119392505	119445411	38	5	1138870	-1.6792	0.95344
RP11-422N16.3	110656344	110660313	15	5	1138870	-1.6792	0.95345
AP000350.4	24236613	24241117	22	5	1138870	-1.6797	0.9535
ERVV-1	53517174	53519375	1	1	1138870	-1.6802	0.95354
HNRNPUL2-BSCL2	62457747	62494856	48	4	1138870	-1.6816	0.95368
ANGPT1	108261721	108510283	804	47	1138870	-1.6826	0.95378
AC106873.4	116605900	116607526	2	1	1138870	-1.6835	0.95386
RUSC2	35490124	35561895	95	14	1138870	-1.6837	0.95388
MUC20	195447753	195467994	1	1	252620	-1.6839	0.9539
SPHK2	49122548	49133974	15	4	1138870	-1.684	0.9539
ACOX3	8368009	8442450	314	24	1138870	-1.6852	0.95403
SSSCA1	65337901	65341413	6	2	1138870	-1.6853	0.95403
TDP2	24650205	24667261	61	10	1138870	-1.6871	0.95421
FIBIN	27015628	27018630	4	2	1138870	-1.6901	0.9545
MTX2	177134123	177202753	106	9	1138870	-1.6904	0.95452
PARVA	12398732	12552348	409	52	1138870	-1.6906	0.95455
TM9SF2	100153671	100216260	130	17	1138870	-1.6907	0.95455
WNT16	120965421	120981158	33	6	1138870	-1.6907	0.95456
FOLR4	94038759	94040887	7	1	1138870	-1.691	0.95458
NPPA	11905766	11908402	16	4	1138870	-1.6921	0.95469
PLEKHG4B	140373	190085	139	10	1136287	-1.6934	0.95481
PRPF38B	109234945	109244425	6	3	1138870	-1.6936	0.95483
ACPP	132036211	132087142	188	15	1138870	-1.6943	0.9549
EFS	23825611	23834961	17	3	1138870	-1.6965	0.9551
ELOF1	11661962	11670051	10	3	1138870	-1.6977	0.95522
TRPV2	16318856	16340317	53	7	1138870	-1.6987	0.95531
ADAM21	70918874	70926622	48	9	1138870	-1.6997	0.95541
TRIM63	26377795	26394927	36	4	1138870	-1.7007	0.9555
MYCL	40361098	40367928	9	4	1138870	-1.7007	0.9555
AHDC1	27860546	27930942	44	4	1138870	-1.7011	0.95553
DCLK3	36753913	36781352	50	11	1138870	-1.7019	0.95561
FAM150B	279558	288851	18	3	1138870	-1.7022	0.95564
SMURF2	62538413	62658186	52	3	1121827	-1.7073	0.95612
TTC9C	62495541	62507765	15	2	1138870	-1.7087	0.95625
AL031666.2	45947246	45949467	2	1	1138870	-1.7088	0.95625
FOXP4	41514164	41570122	72	5	1138870	-1.7097	0.95634
PRSS42	46871032	46875585	8	2	1138870	-1.7101	0.95638
PRRC2B	134269480	134375584	208	13	1138870	-1.7113	0.95649
RECQL4	145736667	145743229	9	1	1098983	-1.7114	0.9565
GAD2	26505236	26593487	176	8	1138870	-1.7123	0.95657
RNF141	10533225	10562777	100	12	1138870	-1.7139	0.95672
URGCP-MRPS24	43906157	43946188	94	13	1138870	-1.714	0.95674
LCE2A	152670840	152671918	1	1	1138870	-1.7153	0.95686
USP47	11862970	11980870	210	19	1138870	-1.7156	0.95688
SUSD2	24577227	24585078	17	4	1138870	-1.7216	0.95743
C14orf132	96505661	96560417	214	19	1138870	-1.723	0.95756
WDR4	44263204	44299678	175	14	1138870	-1.7231	0.95756
GBP5	89724633	89738544	13	3	1138870	-1.726	0.95783
ASZ1	117003276	117068177	30	4	1138870	-1.7262	0.95785
NEK10	27151576	27410951	761	18	1138870	-1.7266	0.95788
AC099552.4	154988273	154990165	17	5	1138870	-1.727	0.95792
KCNIP1	169780491	170163636	1095	110	1138870	-1.7275	0.95796
KCNS1	43720951	43729753	12	3	1138870	-1.7278	0.95799
CMTM6	32522804	32544900	44	10	1138870	-1.7281	0.95801
DHPS	12786531	12792716	5	3	1138870	-1.729	0.9581
TMEM140	134832824	134850967	45	3	1138870	-1.7306	0.95824
ADAP2	29233362	29286340	38	4	1138870	-1.7328	0.95843
SGTB	64961755	65018862	88	12	1138870	-1.736	0.95872
KLRC2	10579453	10594899	38	4	1138870	-1.7368	0.95879
ATL3	63391559	63439393	39	1	1138870	-1.7381	0.95891
EN2	155250824	155257526	17	5	1138870	-1.7385	0.95894
GYPA	145030457	145061904	148	11	1138870	-1.7387	0.95895
TRAF7	2205699	2228130	3	1	1138870	-1.7399	0.95906
C11orf54	93474757	93497915	64	5	1138870	-1.7401	0.95908
FABP12	82437216	82443613	26	4	1138870	-1.7413	0.95918
INPP5D	233924677	234116549	497	36	1138870	-1.742	0.95925
TMEM217	37179956	37225931	53	9	1138870	-1.7439	0.95941
MIIP	12079523	12092102	6	1	1138870	-1.7465	0.95964
BFAR	14726672	14763093	5	2	1067074	-1.7466	0.95964
TGFB3	76424442	76449334	45	6	1138870	-1.7479	0.95976
PLS3	114795501	114885181	10	4	607120	-1.7479	0.95976
SLC17A9	61584052	61599949	53	12	1138870	-1.7485	0.95981
KLK13	51559463	51568371	17	3	1138870	-1.749	0.95986
MS4A7	60145955	60163424	28	6	1138870	-1.7511	0.96003
APBB2	40812044	41218731	1418	72	1138870	-1.752	0.96011
AC022498.1	187896331	187898598	13	4	1138870	-1.7526	0.96017
CEACAM5	42212504	42233718	36	6	1138870	-1.7527	0.96017
DEFB121	29992648	30000641	1	1	1138870	-1.753	0.9602
PPP1R12C	55602281	55628927	5	2	1138870	-1.7535	0.96024
AGPAT4	161551011	161695093	424	43	1138870	-1.7539	0.96028
INSL6	5131979	5185668	130	2	1138870	-1.7556	0.96042
ELP3	27947190	28048673	216	15	1138870	-1.756	0.96046
GIPC1	14588572	14606944	77	15	1138870	-1.7587	0.96068
HTRA1	124221041	124274424	188	25	1138870	-1.7589	0.9607
TMEM171	72416119	72427644	21	7	1138870	-1.7597	0.96077
KRT2	53038342	53045948	15	5	1138870	-1.7597	0.96077
SQLE	126010739	126034525	86	8	1138870	-1.7615	0.96093
POLR3F	18447771	18465287	52	8	1138870	-1.7616	0.96093
LZTS2	102756375	102767593	21	4	1138870	-1.7625	0.96101
DMKN	35988122	36004560	48	12	1138870	-1.764	0.96114
NDUFV3	44299754	44333414	127	10	1138870	-1.7646	0.96119
ARHGAP24	86396267	86923823	1459	56	1138870	-1.7649	0.96121
USF1	161009041	161015767	22	5	1138870	-1.767	0.96139
TAS2R19	11174218	11175219	5	2	1138870	-1.7672	0.9614
USP9X	40944888	41095832	218	11	1138870	-1.7673	0.96141
MFNG	37865101	37882439	19	5	1138870	-1.7677	0.96145
SLC35C2	44978167	44993043	10	2	1138870	-1.7679	0.96146
MAP2K3	21187984	21218552	14	1	315924	-1.7681	0.96147
ZNF418	58433252	58446761	23	5	1138870	-1.7697	0.96161
AARSD1	41102543	41116515	9	2	1138870	-1.773	0.96189
SF1	64532078	64546258	7	1	1138870	-1.7738	0.96195
NEU4	242749920	242758739	1	1	1138870	-1.7742	0.96198
SERPINB8	61637159	61672278	72	17	1138870	-1.7755	0.9621
RCL1	4792869	4885917	298	25	1138870	-1.7764	0.96217
MZT1	73282495	73301825	60	7	1138870	-1.777	0.96222
LRIT3	110769358	110793471	47	4	1138870	-1.7771	0.96223
USE1	17326155	17330638	9	5	1138870	-1.7778	0.96228
HBCBP	57390745	57391335	1	1	1138870	-1.7783	0.96232
TRIML2	189012427	189030757	132	17	1138870	-1.7785	0.96234
TNC	117782806	117880536	287	25	1138870	-1.7793	0.9624
C1QL2	119913819	119916465	7	1	1138870	-1.7842	0.9628
BID	18216906	18257536	105	18	1138870	-1.7877	0.96309
PIGC	172339329	172413230	153	19	1138870	-1.7887	0.96317
TAAR6	132891461	132892498	2	1	1138870	-1.7903	0.9633
PLA2G16	63340667	63384355	15	2	1138870	-1.7921	0.96344
UBAP1L	65385338	65407535	12	2	1138870	-1.7925	0.96347
NDUFS7	1383526	1395583	27	5	1138870	-1.7938	0.96358
ESR1	151977826	152450754	1375	75	1138870	-1.7942	0.96361
SNX33	75940247	75954642	12	3	1138870	-1.7959	0.96374
GDF10	48425815	48438976	18	4	1138870	-1.7975	0.96387
DESI1	41994032	42017100	20	4	1138870	-1.7985	0.96395
CENPF	214776538	214837931	172	13	1138870	-1.7987	0.96397
TFAP2B	50786436	50815326	60	10	1138870	-1.8048	0.96444
DEFA1B	6854288	6875778	13	3	1138870	-1.8066	0.96459
KLK9	51499274	51512837	46	6	1119604	-1.8067	0.9646
NOD1	30464143	30518400	105	12	1138870	-1.8082	0.96471
KRT25	38904273	38911584	11	3	1138870	-1.8092	0.96479
FARSB	223435255	223521056	180	19	1138870	-1.8117	0.96498
ZNF417	58411664	58427978	36	4	1138870	-1.8143	0.96519
MMAA	146539415	146581187	78	13	1138870	-1.8158	0.9653
FBLN2	13573824	13679922	292	37	1138870	-1.8163	0.96534
SLC7A3	70145432	70150975	13	6	1138870	-1.8169	0.96538
PAQR7	26187701	26197744	4	1	1138870	-1.8175	0.96543
SELT	150320662	150348222	53	10	1138870	-1.8186	0.96551
OR7E24	9361606	9362820	2	1	1138870	-1.8219	0.96576
SLC6A17	110693108	110744824	74	7	1138870	-1.8227	0.96583
ATP5SL	41937223	41946622	17	1	1138870	-1.8229	0.96584
NEMF	50249997	50319921	31	2	1138870	-1.8276	0.9662
NDUFA4	10971578	10979883	27	6	1138870	-1.8298	0.96636
EEF2	3976054	3985467	9	2	1138870	-1.8299	0.96637
RASL11A	27844464	27847827	5	2	1138870	-1.8301	0.96639
MID1	10413350	10851773	311	11	1138870	-1.8322	0.96654
GSS	33516236	33543620	33	5	1138870	-1.8332	0.96662
INS-IGF2	2153768	2182439	73	14	1138870	-1.8376	0.96694
CCAR1	70480769	70552134	117	11	1138870	-1.8381	0.96697
BABAM1	17378159	17392058	47	7	1138870	-1.8381	0.96698
BEND6	56819773	56892140	123	6	1138870	-1.8388	0.96703
SMR3A	71226478	71232875	39	8	1138870	-1.8392	0.96705
WDR59	74907468	75034071	279	24	1138870	-1.8405	0.96715
INS	2181009	2182571	6	2	1138870	-1.841	0.96719
C1orf105	172389828	172437971	128	15	1138870	-1.8423	0.96728
COLCA1	111164114	111175770	24	3	1138870	-1.846	0.96755
RP11-552I14.1	103545620	103562087	44	8	1138870	-1.8472	0.96764
MRPS9	105654441	105716418	215	7	1138870	-1.8473	0.96765
RHOB	20646835	20649200	4	2	1138870	-1.8477	0.96768
VPS37A	17104080	17159936	181	23	1138870	-1.8478	0.96768
OR51H1P	4880886	4881794	2	1	1138870	-1.8496	0.96781
KLRC3	10564911	10573194	4	2	1138870	-1.8504	0.96787
TMEM59L	18718240	18731849	36	7	1138870	-1.8515	0.96795
DPPA3	7864050	7870155	4	1	1138870	-1.8535	0.9681
C10orf115	23492745	23528745	44	7	1138870	-1.8545	0.96817
LRRTM2	138204612	138211057	6	1	1138870	-1.8576	0.96839
PCED1B	47473386	47630443	452	38	1138870	-1.8578	0.9684
C17orf59	8091652	8093564	1	1	1138870	-1.8579	0.96841
GLTSCR1L	42749765	42836298	53	3	1138870	-1.8594	0.96851
KRTAP25-1	31661463	31661832	2	1	1138870	-1.8613	0.96865
CADM4	44126520	44143991	25	5	1138870	-1.8621	0.9687
TRIM69	45021186	45060027	118	8	1138870	-1.8639	0.96883
MYPOP	46393278	46405862	45	8	1138870	-1.865	0.96891
AGBL3	134671259	134832715	342	9	1138870	-1.8665	0.96901
SH2D1B	162365056	162381928	59	7	1138870	-1.8666	0.96902
A4GNT	137842560	137851229	13	1	1138870	-1.8676	0.96909
IDH2	90626277	90645736	28	3	1138870	-1.8694	0.96922
HABP2	115310596	115349361	178	29	1138870	-1.8696	0.96923
PDCD6	271736	353971	146	12	1131494	-1.8702	0.96927
ALKBH8	107373452	107436472	194	18	1138870	-1.8718	0.96938
RP11-113D6.6	18161733	18211042	224	5	1138870	-1.8727	0.96945
TESPA1	55341802	55378530	105	5	1138870	-1.8735	0.9695
LYPD5	44300081	44331358	114	15	1138870	-1.8746	0.96957
CTGF	132269316	132272513	1	1	1138870	-1.8753	0.96962
WNT10A	219745085	219764303	12	2	1138870	-1.8807	0.96999
AC062017.1	240323130	240324058	2	1	1138870	-1.8823	0.9701
ANGPTL4	8428173	8439257	16	4	1138870	-1.8877	0.97046
GCNT7	55066548	55100981	70	5	1138870	-1.8882	0.9705
KXD1	18668572	18680197	27	3	1138870	-1.8913	0.97071
MYH7B	33563206	33590240	62	7	1138870	-1.8975	0.97112
GNRHR	68605046	68620078	44	6	1138870	-1.9026	0.97146
NLN	65018023	65167553	448	34	1138870	-1.9045	0.97157
ARHGAP42	100558384	100862668	1206	52	1138870	-1.9045	0.97158
IL22RA2	137464968	137494785	79	13	1138870	-1.9087	0.97185
PRRX1	170631869	170708560	125	19	1138870	-1.9104	0.97196
TAS2R3	141463897	141464997	2	1	1138870	-1.9121	0.97207
ABCG1	43619799	43717354	321	40	1138870	-1.9151	0.97226
RP11-10A14.4	9009252	9025646	11	1	1138870	-1.9155	0.97228
SCRT2	642240	656823	10	4	1138870	-1.9195	0.97254
ODC1	10580094	10588630	12	3	1138870	-1.9198	0.97256
SARDH	136528682	136605077	238	27	1138870	-1.9216	0.97267
C7orf49	134777115	134855547	191	8	1138870	-1.9226	0.97273
B3GALNT2	235613238	235667781	116	10	1138870	-1.9237	0.9728
COPRS	30178883	30186356	10	3	1138870	-1.9247	0.97287
IL15RA	5990855	6020150	100	18	1138870	-1.9271	0.97302
THBS4	79287134	79379110	190	12	1138870	-1.9292	0.97315
B3GALT6	1167629	1170421	5	2	1138870	-1.9296	0.97317
GBP4	89646831	89664615	37	5	1138870	-1.9313	0.97328
USP13	179370543	179507189	307	25	1138870	-1.9334	0.97341
ZFPL1	64851695	64855870	2	1	1138870	-1.9339	0.97344
CHN2	29161890	29553944	1235	103	1138870	-1.9354	0.97353
PRC1	91509270	91538859	90	8	1138870	-1.9438	0.97404
MN1	28144265	28197486	25	7	1138870	-1.9443	0.97407
PRIM1	57125380	57146157	21	3	1138870	-1.9473	0.97425
PHF10	170104001	170124151	33	7	1138870	-1.9497	0.97439
ARG1	131894284	131905472	14	4	1138870	-1.9501	0.97442
TBCE	235530675	235612283	178	18	1138870	-1.9547	0.97469
CTD-2535L24.2	63534220	63637151	145	13	1138870	-1.9569	0.97482
SHROOM2	9754496	9917483	203	25	1125773	-1.9575	0.97485
HOXA11	27221129	27224842	6	3	1138870	-1.9576	0.97486
KL	33590207	33640282	180	13	1138870	-1.9589	0.97494
ACTL7A	111624603	111626035	2	1	1138870	-1.9598	0.97499
SRGAP2	206516200	206637783	144	13	1132715	-1.9638	0.97523
ZNF217	52183604	52226446	22	4	1138870	-1.9652	0.9753
LYVE1	10578513	10633236	148	20	1138870	-1.9666	0.97538
FLJ20373	102508955	102511150	2	1	1138870	-1.9674	0.97543
RPL18	49118585	49122793	5	2	1138870	-1.9677	0.97545
SIGLEC10	51913275	51921057	20	4	1138870	-1.9758	0.97591
AIM1	106959730	107018326	273	18	1138870	-1.976	0.97592
GDPD4	76927603	77012732	278	15	1138870	-1.9772	0.97599
RPE65	68894505	68915642	60	9	1138870	-1.9825	0.97629
KCNK6	38810484	38819660	24	4	1138870	-1.9853	0.97645
LL22NC03-75H12.2	47857048	47882860	59	6	1138870	-1.988	0.97659
SMARCAD1	95128762	95212443	153	8	1138870	-1.9919	0.97681
CABIN1	24407642	24574596	165	15	1138870	-1.9918	0.97681
CFP	47483612	47489704	8	2	1138870	-1.9935	0.9769
FBXL16	742500	755829	17	1	1138870	-1.9948	0.97697
AC013468.1	190642909	190643157	2	1	1138870	-1.9961	0.97704
IVL	152881021	152884362	14	1	1138870	-1.9966	0.97706
TRIT1	40306723	40349183	109	11	1138870	-1.9998	0.97724
SERBP1	67873493	67896098	20	4	1138870	-1.9999	0.97725
CCDC85B	65657875	65659105	2	1	1138870	-2.0013	0.97732
USHBP1	17359985	17393595	112	16	1138870	-2.0021	0.97736
GPR182	57388230	57390468	2	1	1138870	-2.0034	0.97743
FAM43B	20878932	20881512	3	1	1138870	-2.004	0.97747
STATH	70861647	70868287	9	4	1138870	-2.0047	0.9775
HN1	73131343	73164376	41	5	1138870	-2.0048	0.97751
FAM209A	55092243	55101198	15	3	1138870	-2.0048	0.97751
SHMT1	18231187	18266856	92	9	1138870	-2.0057	0.97756
ANKRD34A	145470508	145475646	2	1	252620	-2.0098	0.97777
PDE6A	149237519	149324356	136	18	1138870	-2.0127	0.97793
DXO	31937587	31940069	8	4	1138870	-2.015	0.97805
AC007377.1	40488147	40490117	6	2	1138870	-2.0206	0.97834
RSL24D1	55473004	55489265	55	8	1138870	-2.0212	0.97837
PLA2G2C	20487746	20503917	31	7	1138870	-2.0281	0.97873
BCL2L13	18111621	18213388	332	16	1138870	-2.0284	0.97874
SGSM3	40766595	40806293	45	5	1138870	-2.0294	0.97879
UBE3C	156931607	157062066	378	14	1138870	-2.0318	0.97891
ISM1	13202418	13281298	250	27	1138870	-2.0323	0.97894
ZNF627	11670189	11729950	131	12	1138870	-2.0374	0.9792
RP11-544M22.13	160967747	161008752	90	9	1138870	-2.0381	0.97923
ZER1	131492065	131534693	29	3	1138870	-2.0394	0.97929
AL359878.1	1017097	1034281	46	7	1138870	-2.044	0.97952
IRGQ	44088521	44100287	13	4	1138870	-2.0449	0.97957
RP2	46696375	46741793	5	1	1138870	-2.0472	0.97968
ZNF471	57019212	57041590	78	9	1138870	-2.0493	0.97979
FAM3C	120988905	121036418	81	4	1138870	-2.0501	0.97982
KLRK1	10524952	10544473	46	4	1138870	-2.0509	0.97986
GJA3	20712394	20735188	50	9	1138870	-2.0524	0.97993
AC138655.1	47799601	47801998	8	2	1138870	-2.0547	0.98005
AL121761.2	19738296	19738679	2	1	1138870	-2.0552	0.98007
LDHA	18415935	18429972	45	3	1138870	-2.0572	0.98017
HAT1	172778958	172848599	137	16	1138870	-2.061	0.98035
CARD17	104963196	104972158	20	3	1138870	-2.0636	0.98047
SEC14L1	75082798	75213179	448	42	1138870	-2.0667	0.98062
CARHSP1	8946799	8962866	57	7	1138870	-2.0688	0.98072
NT5C	73126320	73127890	3	1	1138870	-2.0696	0.98076
S100A9	153330330	153333503	1	1	1138870	-2.0707	0.98081
NUP54	77035812	77069668	233	8	1138870	-2.0711	0.98082
CD40	44746911	44758502	24	8	1138870	-2.0716	0.98085
TRPC4AP	33590207	33680674	234	12	1138870	-2.0756	0.98103
MLPH	238394071	238463961	330	15	1138870	-2.0793	0.98121
C6orf223	43968317	43973695	24	5	1138870	-2.0821	0.98133
C5	123714616	123812554	206	18	1138870	-2.084	0.98142
RBM46	155702365	155749965	71	6	1138870	-2.0865	0.98153
ACO2	41865129	41924993	40	5	1138870	-2.0864	0.98153
PDIA5	122785909	122944074	426	35	1138870	-2.0874	0.98157
BPHL	3118608	3153812	69	4	1135784	-2.0887	0.98163
MAGEA3	151934652	151938240	1	1	1138870	-2.0892	0.98166
PRH2	11081835	11084940	6	2	1138870	-2.0912	0.98175
GAR1	110736666	110745893	16	3	1138870	-2.0964	0.98198
TPH2	72332626	72580398	571	24	1138870	-2.0969	0.982
APOBEC3D	39410368	39429281	15	1	1138870	-2.1047	0.98234
LCE1D	152769227	152770657	1	1	1138870	-2.1066	0.98242
ARMC7	73106047	73126360	38	6	1138870	-2.1102	0.98258
FBXL14	1675159	1703331	13	5	1138870	-2.1134	0.98272
MYOCD	12569207	12672266	238	30	1138423	-2.1161	0.98283
SLC25A21-AS1	37641093	37643016	4	2	1138870	-2.1163	0.98284
NUP50	45559722	45583896	84	7	1138870	-2.1191	0.98296
AC068039.1	172560844	172567314	10	3	1138870	-2.1243	0.98318
CSAG1	151903228	151909518	2	1	1138870	-2.1244	0.98318
KCTD12	77454312	77460540	15	7	1138870	-2.1246	0.98319
NKG2-E	10564911	10588600	38	5	1138870	-2.1269	0.98329
NOP16	175810949	175815976	9	2	1138870	-2.1278	0.98332
UTP6	30187923	30228784	94	9	1138870	-2.1288	0.98337
IL5	131877136	131892530	12	2	1138870	-2.1408	0.98386
XRCC6	42017123	42060044	36	7	1138870	-2.1437	0.98397
IL6	22765503	22771621	20	4	1138870	-2.1447	0.98401
SLC25A12	172640880	172864766	482	23	1138870	-2.1468	0.9841
MED19	57471186	57479693	8	3	1138870	-2.1542	0.98439
ZNF148	124944405	125094198	248	10	1138870	-2.1567	0.98449
NLRP11	56296770	56348166	227	36	1138870	-2.1593	0.98459
ZNF582	56887413	56904914	32	9	1138870	-2.1601	0.98462
ZNF490	12688775	12750912	129	7	1138870	-2.1614	0.98467
SKAP2	26706681	27034858	777	15	1138870	-2.1648	0.9848
KLRD1	10378657	10469850	254	12	1138870	-2.1712	0.98504
KLRC1	10594863	10607284	40	5	1138870	-2.1758	0.98521
B2M	45003675	45011075	12	3	1138870	-2.1782	0.9853
KRTAP4-8	39253233	39254393	12	2	1138870	-2.1795	0.98535
UBA6	68478370	68566897	243	11	1138870	-2.1831	0.98549
LDLRAD4	13217497	13652754	993	96	1138870	-2.1841	0.98552
GBP7	89597434	89641723	75	7	1138870	-2.1916	0.98579
ZNF787	56598732	56632649	88	7	1138870	-2.1921	0.98581
UNC45A	91473410	91497323	77	9	1138870	-2.1935	0.98587
ITGA8	15555948	15762124	553	35	1138870	-2.1949	0.98591
KRTAP4-6	39295685	39296739	3	1	1138870	-2.1961	0.98596
CDCA4	105475910	105487485	62	5	1138870	-2.1994	0.98607
ZNF729	22469210	22499978	41	7	1138870	-2.2001	0.9861
ARNTL2	27485787	27576241	274	30	1138870	-2.2014	0.98615
NEDD4L	55711599	56068772	948	72	1138870	-2.2022	0.98617
NUP85	73201754	73231853	44	4	1138870	-2.205	0.98627
SMC2	106856541	106903698	74	6	1138870	-2.2098	0.98644
NAALADL1	64812290	64826021	15	5	1138870	-2.2128	0.98654
RNASE6	21249210	21250626	3	2	1138870	-2.2157	0.98664
KRTAP4-7	39240459	39241396	5	1	1138870	-2.2167	0.98668
CDK15	202655184	202760273	214	32	1138870	-2.219	0.98676
RNF186	20140523	20141771	1	1	1138870	-2.2203	0.9868
PDGFRB	149493400	149535435	78	12	1138870	-2.2218	0.98685
GGTLC1	23965690	23969416	8	2	1138870	-2.2259	0.98699
CCK	42299317	42307699	17	4	1138870	-2.2339	0.98725
TCTE3	170140210	170151655	29	5	1138870	-2.2339	0.98725
RCCD1	91498100	91506349	31	6	1138870	-2.2342	0.98726
LAMC3	133884469	133969860	188	28	1138870	-2.2358	0.98732
FAM180B	47608198	47610746	1	1	1138870	-2.2361	0.98733
TMEM75	128959126	128960591	2	1	1138870	-2.2364	0.98734
SPDYE1	44040488	44049721	13	4	1138870	-2.2399	0.98745
POMP	29233241	29253062	40	5	1138870	-2.2459	0.98764
RNLS	90033621	90344287	634	30	1138870	-2.246	0.98765
OR5K4	98072698	98073663	1	1	1138870	-2.2463	0.98766
DOK2	21766384	21771371	8	3	1138870	-2.247	0.98768
CECR1	17660194	17702879	104	19	1138870	-2.2471	0.98768
RPL27	41150290	41154976	9	2	1138870	-2.252	0.98784
GBP2	89571815	89616139	107	8	1138870	-2.2523	0.98785
KLK9	51503806	51512890	17	4	1086738	-2.2541	0.98791
KLHDC1	50159823	50219870	44	5	1138870	-2.2546	0.98792
ZNF791	12721732	12742735	55	5	1138870	-2.2559	0.98796
APBA3	3750817	3761697	37	7	1138870	-2.2629	0.98818
TMOD4	151142462	151148760	3	2	1138870	-2.2715	0.98844
TAAR8	132873832	132874860	1	1	1138870	-2.2803	0.98871
SAC3D1	64808373	64812300	11	3	1138870	-2.2855	0.98886
SRRM5	44100769	44118649	25	4	1138870	-2.286	0.98887
C19orf33	38794801	38795649	3	1	1138870	-2.2995	0.98926
ABAT	8768422	8878432	498	63	1138870	-2.3008	0.9893
KRTAP10-10	46057273	46058370	11	3	1138870	-2.301	0.9893
KRTAP19-4	31869142	31869451	1	1	1138870	-2.3016	0.98932
KRTAP6-3	31964759	31965394	1	1	1138870	-2.3051	0.98942
LINS	101099574	101143435	215	16	1138870	-2.307	0.98947
C17orf74	7328934	7330887	2	1	1138870	-2.3095	0.98954
PRPS1	106871737	106894256	2	1	1138870	-2.3101	0.98956
BLOC1S4	6717842	6719387	1	1	1138870	-2.3118	0.9896
FOXP3	49106897	49121288	3	1	1138870	-2.313	0.98964
LCMT1	25123050	25189552	93	4	1138870	-2.3139	0.98966
RFPL4A	56270380	56274541	5	1	1138870	-2.3157	0.98971
TSPAN6	99883667	99894988	5	1	1138870	-2.323	0.98991
AC124890.1	69186125	69187743	3	2	1138870	-2.3249	0.98996
TMEM186	8874241	8891505	93	13	1138870	-2.3268	0.99001
PAK3	110187513	110470589	20	5	943671	-2.3274	0.99003
GPR89B	147400506	147465753	6	1	1032406	-2.3341	0.99021
IFNB1	21077104	21077943	1	1	1138870	-2.3345	0.99022
OR51S1	4869427	4870514	8	3	1138870	-2.3385	0.99032
ARGFX	121289551	121305481	58	5	1138870	-2.3415	0.9904
SLC25A24	108676658	108743471	192	18	1138870	-2.3453	0.99049
IL12RB2	67773047	67862583	229	17	1138870	-2.3475	0.99055
RFC3	34392186	34540695	298	18	1138870	-2.3501	0.99062
HCN2	589893	617159	12	3	911314	-2.3605	0.99088
APLN	128779240	128788933	4	1	1138870	-2.3623	0.99092
APOBEC3H	39493229	39500072	51	4	1138870	-2.3645	0.99097
LCE4A	152680636	152681967	5	2	1138870	-2.3782	0.9913
AASDHPPT	105946228	105969437	26	4	1138870	-2.3782	0.9913
SHISA8	42307297	42310570	14	3	1138870	-2.3829	0.99141
ANAPC15	71817424	71823826	8	2	1093997	-2.39	0.99158
ITGA9	37493606	37865005	941	68	1138870	-2.3965	0.99172
KLRC4-KLRK1	10524952	10562745	90	7	1138870	-2.3975	0.99175
GSTA3	52761437	52774483	33	5	1138870	-2.4015	0.99184
AP000783.1	123301058	123306427	1	1	1138870	-2.4073	0.99196
ARFGAP1	61904137	61921142	28	1	1138870	-2.4081	0.99198
STX2	131274145	131323811	134	6	1138870	-2.4154	0.99214
CKS2	91926113	91931618	16	6	1138870	-2.419	0.99222
IL1RN	113864791	113891593	117	9	1138870	-2.4233	0.99231
PBX2	32152512	32157963	13	5	1138870	-2.4314	0.99248
ADI1	3501132	3523507	103	6	1138870	-2.4363	0.99258
CIAO1	96931870	96939087	4	1	1138870	-2.4567	0.99299
HSD17B6	57145945	57181574	43	8	1138870	-2.4641	0.99313
DYNC1I2	172543919	172604930	105	13	1138870	-2.4712	0.99327
UBE2S	55912652	55919145	12	4	1138870	-2.4763	0.99336
C19orf60	18699495	18703146	11	3	1138870	-2.4827	0.99348
EDNRA	148402069	148466106	111	11	1138870	-2.4851	0.99352
GDF1	18979361	19006905	53	12	1138870	-2.4849	0.99352
CERS1	18979361	19007536	53	12	1138870	-2.4849	0.99352
ZNF683	26688125	26701013	42	7	1138870	-2.4857	0.99353
CNOT4	135046547	135194875	160	18	1138870	-2.4881	0.99358
STX7	132767006	132834337	178	21	1138870	-2.4929	0.99366
MMP20	102447566	102496063	244	18	1138870	-2.5001	0.99379
CLTB	175819456	175843570	36	7	1138870	-2.5085	0.99394
MFSD2A	40420802	40435638	9	4	1138870	-2.5248	0.99421
ACSM2A	20462783	20498991	96	3	1138870	-2.5263	0.99424
SLC2A1	43391052	43424530	116	14	1138870	-2.534	0.99436
TRMT44	8437867	8495258	259	17	1138870	-2.5386	0.99444
KIAA0922	154387498	154557863	319	30	1138870	-2.5536	0.99467
ABTB2	34172535	34379555	491	67	1138870	-2.5574	0.99473
FAM174B	93160673	93353114	713	38	1138367	-2.5698	0.99491
EIF2A	150264465	150302029	89	12	1138870	-2.5725	0.99495
TIMM21	71815746	71826197	34	3	1138870	-2.5806	0.99507
ARCN1	118443105	118473748	47	3	1138870	-2.5817	0.99508
MS4A14	60146003	60185161	95	9	1138870	-2.5908	0.99521
FAM169B	98980391	99057611	234	18	1138870	-2.6142	0.99553
HSF1	145515280	145538385	13	1	1138870	-2.6226	0.99564
EMD	153607557	153609883	2	1	1138870	-2.6262	0.99568
STX1A	73113536	73134002	20	4	1138870	-2.6281	0.99571
FBXO25	356428	421225	300	22	1138870	-2.6313	0.99575
ANKRD22	90581889	90611575	80	16	1138870	-2.6421	0.99588
TOP3A	18174742	18218321	85	7	1130423	-2.6431	0.99589
CD80	119243140	119278449	120	22	1138870	-2.6437	0.9959
SUMO2	73163408	73179078	15	3	1138870	-2.6564	0.99605
SSR3	156257929	156272973	46	6	1138870	-2.6607	0.9961
EFCAB3	60447579	60493837	23	4	1138870	-2.6737	0.99625
FAS	90750414	90775542	102	12	1138870	-2.6833	0.99636
PLVAP	17462257	17488159	54	8	1138870	-2.6907	0.99644
ARSE	2852699	2886286	6	2	772477	-2.6916	0.99644
ANKK1	113258513	113271140	36	5	1138870	-2.6922	0.99645
FAM211A	16344891	16395467	152	13	1138870	-2.6956	0.99649
PITPNB	28247657	28316122	108	12	1132222	-2.7048	0.99658
CPO	207804278	207834198	77	10	1138870	-2.7057	0.99659
PCSK1N	48689504	48694035	3	1	252620	-2.7081	0.99662
ROCK1	18526867	18691812	64	4	1094268	-2.7161	0.9967
TMEM41A	185194284	185216845	17	2	1138870	-2.7194	0.99673
CBLN2	70203915	70305756	226	19	1138870	-2.7391	0.99692
C9orf62	138235095	138238408	5	1	1138870	-2.7398	0.99693
RABL2A	114384806	114400973	7	2	1138870	-2.7454	0.99698
AC005008.2	80804824	80828431	101	11	1138870	-2.7463	0.99699
PMM2	8882680	8943188	307	18	1138870	-2.7478	0.997
CNOT3	54641444	54659419	8	2	917308	-2.7505	0.99703
PLEKHF1	30155963	30166364	19	3	1138870	-2.7915	0.99738
HTR2A	47405685	47471169	226	35	1138870	-2.8061	0.99749
PARP4	24995064	25086948	369	11	1138870	-2.8204	0.9976
PAFAH2	26286258	26324648	76	4	1138870	-2.8227	0.99762
SERP1	150259781	150321015	162	17	1138870	-2.8233	0.99762
GLO1	38643701	38670917	68	11	1138870	-2.8476	0.9978
HMGN2	26798941	26802463	4	2	1138870	-2.8724	0.99796
NACA	57106212	57125412	26	4	1138870	-2.9134	0.99821
MAP1B	71403061	71505395	184	34	1138870	-2.9317	0.99831
CAMSAP3	7660788	7683190	39	4	1138870	-2.9556	0.99844
PAM16	4381550	4405608	33	4	1138870	-2.9704	0.99851
FNDC3B	171757418	172119455	755	57	1138870	-2.9833	0.99857
LARP4B	855484	977564	246	13	1138870	-2.9934	0.99862
SMCR8	18218624	18226517	31	4	1138870	-3.0029	0.99866
CRYBB2	25615489	25627836	27	5	1138870	-3.0134	0.99871
ACSL1	185676749	185747972	193	20	1138870	-3.0584	0.99889
ENPP7	77704681	77716021	6	1	1138870	-3.058	0.99889
VAT1	41166622	41177140	9	2	1138870	-3.1237	0.99911
DEFB132	238377	241737	9	2	1138870	-3.1408	0.99916
ADAM30	120436156	120439118	4	1	1138870	-3.1548	0.9992
VDAC3	42249142	42263415	16	3	1138870	-3.2583	0.99944
PRB2	11544476	11653975	354	18	1138870	-3.3125	0.99954
CNST	246729746	246831886	227	24	1138870	-3.5011	0.99977
TNIP3	122052563	122148621	260	13	1138870	-3.5262	0.99979
TP53I11	44907454	44972840	130	20	1138870	-3.6031	0.99984

### Sheet: Supplementary Table 8
Supplementary Table 8
The Association of Biological Pathways with Self-Reported Dyslexia Diagnosis from 23andMe as Estimated in MAGMA
Note. The Bonferroni-derived α level for 15,486 pathways tested is p < 3.23 x 10-6.
Pathway	NGenes	Β	β	SE	p
Curated gene sets:verhaak glioblastoma proneural	174	0.3563	0.033907	0.08041	4.7175e-06
GO bp:go negative regulation of biosynthetic process	1451	0.11642	0.030892	0.026964	7.931e-06
GO bp:go regulation of nervous system development	862	0.14902	0.030984	0.035795	1.5765e-05
GO bp:go central nervous system development	941	0.14399	0.031211	0.034698	1.6718e-05
GO bp:go central nervous system neuron differentiation	172	0.33467	0.031666	0.081227	1.9024e-05
GO bp:go regulation of neuron differentiation	613	0.17212	0.030385	0.042221	2.2946e-05
GO bp:go negative regulation of rna biosynthetic process	1162	0.12209	0.029227	0.030105	2.5134e-05
GO bp:go negative regulation of neuron differentiation	209	0.2854	0.029739	0.07054	2.6176e-05
Curated gene sets:mili pseudopodia haptotaxis up	501	0.17935	0.028709	0.045068	3.4673e-05
GO bp:go regulation of cell projection organization	631	0.1587	0.028409	0.040999	5.4451e-05
GO cc:go msl complex	4	2.3465	0.034009	0.62122	7.9549e-05
GO bp:go head development	740	0.14496	0.028018	0.038783	9.3205e-05
GO mf:go rrna guanine methyltransferase activity	5	1.6571	0.026852	0.44578	0.00010098
GO bp:go female mating behavior	7	1.4951	0.028663	0.40635	0.00011731
GO bp:go regulation of neuron projection development	466	0.17465	0.026987	0.047611	0.00012249
GO bp:go neurogenesis	1530	0.098165	0.026687	0.027159	0.0001509
GO bp:go neuron differentiation	1292	0.10655	0.026798	0.029513	0.00015344
GO bp:go negative regulation of cell projection organization	171	0.27357	0.025811	0.075964	0.00015874
Curated gene sets:martinez response to trabectedin	50	0.56423	0.028878	0.15677	0.00016014
GO cc:go neuron part	1656	0.092999	0.026208	0.025958	0.00017053
GO cc:go synapse part	908	0.12444	0.026519	0.034784	0.00017406
GO bp:go negative regulation of transcription by rna polymerase ii	786	0.12752	0.025371	0.035696	0.00017731
GO bp:go regulation of cell development	876	0.12558	0.02631	0.035422	0.0001967
Curated gene sets:reactome oncogene induced senescence	33	0.59741	0.024851	0.16923	0.00020815
GO bp:go bergmann glial cell differentiation	8	1.1068	0.022684	0.31427	0.00021491
Curated gene sets:reactome adherens junctions interactions	33	0.68356	0.028435	0.19488	0.00022665
GO mf:go ribosomal large subunit binding	13	1.0379	0.027111	0.29653	0.0002332
GO cc:go intrinsic component of synaptic membrane	166	0.28671	0.026655	0.082559	0.00025817
Curated gene sets:dacosta uv response via ercc3 dn	852	0.1277	0.026403	0.037148	0.00029417
GO bp:go negative regulation of cell differentiation	657	0.13786	0.025164	0.040163	0.00029974
GO bp:go vocalization behavior	17	0.92454	0.027615	0.27014	0.00031104
GO bp:go positive regulation of nervous system development	504	0.15673	0.025161	0.045911	0.00032112
GO mf:go mrna binding	228	0.21441	0.023323	0.062961	0.00033097
GO bp:go regulation of protein localization to membrane	176	0.24209	0.023169	0.071351	0.00034651
GO bp:go observational learning	8	1.1538	0.023648	0.341	0.00035839
GO mf:go inositol 1 4 5 trisphosphate binding	13	1.0239	0.026746	0.30543	0.00040182
GO cc:go envelope	1134	0.098612	0.023339	0.029453	0.00040776
Curated gene sets:reactome negative regulation of mapk pathway	40	0.5321	0.024364	0.15902	0.00041076
GO bp:go positive regulation of rna biosynthetic process	1540	0.089806	0.024487	0.026998	0.00044085
GO mf:go rna binding	1557	0.083633	0.022918	0.025357	0.0004876
GO mf:go rna 2 o methyltransferase activity	6	1.4593	0.025902	0.4445	0.00051466
Curated gene sets:reactome signaling by braf and raf fusions	66	0.41816	0.024578	0.12772	0.0005313
GO bp:go positive regulation of neurotransmitter uptake	6	1.4264	0.025319	0.43637	0.00054096
GO cc:go synapse	1142	0.10213	0.024252	0.031262	0.00054457
Curated gene sets:dacosta uv response via ercc3 common dn	463	0.16518	0.025444	0.050664	0.00055766
GO cc:go somatodendritic compartment	795	0.11949	0.023902	0.036732	0.00057223
GO bp:go astrocyte differentiation	73	0.39866	0.024639	0.12295	0.00059387
GO bp:go forebrain development	365	0.18364	0.025182	0.056697	0.00060105
GO bp:go semaphorin plexin signaling pathway involved in neuron projection guidance	13	0.96917	0.025317	0.30193	0.00066513
GO bp:go hepatocyte growth factor receptor signaling pathway	16	0.75428	0.021857	0.23568	0.0006875
GO cc:go dendritic tree	576	0.13696	0.023459	0.042977	0.00072059
GO mf:go mrna 3 utr au rich region binding	13	0.97617	0.0255	0.30723	0.0007446
Curated gene sets:riggi ewing sarcoma progenitor up	420	0.17085	0.025095	0.053849	0.00075637
Curated gene sets:nikolsky breast cancer 22q13 amplicon	16	1.4291	0.041412	0.45072	0.00076187
GO bp:go cell part morphogenesis	656	0.13088	0.023872	0.041305	0.00076742
Curated gene sets:blalock alzheimers disease dn	1221	0.093174	0.022827	0.029441	0.00077748
Curated gene sets:biocarta pyk2 pathway	27	0.59561	0.022414	0.18974	0.00084903
Curated gene sets:schaeffer prostate development and cancer box2 dn	7	1.3281	0.025463	0.42385	0.00086512
Curated gene sets:reactome signaling by vegf	104	0.32343	0.023839	0.10348	0.00088895
Curated gene sets:reactome signaling by moderate kinase activity braf mutants	46	0.45909	0.022539	0.14706	0.00090037
GO bp:go histone h4 k16 acetylation	20	0.67538	0.021879	0.21676	0.00091862
GO bp:go glial cell fate commitment	13	1.0502	0.027433	0.33729	0.00092578
GO bp:go neuron development	1058	0.10055	0.023034	0.032424	0.00096605
GO bp:go cerebral cortex gabaergic interneuron development	6	1.4967	0.026566	0.48405	0.00099551
Curated gene sets:reactome signaling by ras mutants	58	0.4132	0.022772	0.13373	0.0010034
Curated gene sets:reactome oncogenic mapk signaling	81	0.35573	0.023154	0.11525	0.0010144
GO bp:go trigeminal nerve development	12	0.94534	0.023726	0.30806	0.0010768
GO bp:go synaptic signaling	684	0.12099	0.022518	0.039497	0.0010964
Curated gene sets:kegg axon guidance	128	0.28594	0.023367	0.093937	0.0011693
GO bp:go positive regulation of protein targeting to membrane	30	0.49737	0.019728	0.16438	0.001242
GO bp:go cell cell adhesion via plasma membrane adhesion molecules	264	0.22068	0.025806	0.073079	0.001267
GO cc:go mitochondrion	1522	0.078382	0.021258	0.02597	0.0012735
GO bp:go negative regulation of neuron projection development	144	0.24897	0.021571	0.08261	0.001292
GO bp:go positive regulation of transcription by rna polymerase ii	1139	0.094756	0.022473	0.031507	0.001319
GO bp:go positive regulation of protein localization to membrane	118	0.25911	0.020336	0.08627	0.0013365
Curated gene sets:kegg non small cell lung cancer	54	0.41803	0.022232	0.13929	0.0013469
GO bp:go negative regulation of gene expression epigenetic	112	0.27803	0.021263	0.092745	0.0013615
GO bp:go mechanosensory behavior	15	0.78534	0.022036	0.26213	0.0013699
Curated gene sets:gobert oligodendrocyte differentiation dn	1047	0.09383	0.02139	0.031356	0.0013859
GO bp:go regulation of cell morphogenesis involved in differentiation	287	0.18075	0.022025	0.060531	0.0014148
GO mf:go proton transmembrane transporter activity	121	0.25232	0.020051	0.084513	0.0014175
GO mf:go scaffold protein binding	56	0.42711	0.02313	0.14324	0.0014352
GO bp:go negative regulation of developmental process	882	0.1031	0.021672	0.034609	0.0014475
GO bp:go learned vocalization behavior or vocal learning	10	0.97304	0.022295	0.33004	0.0016002
GO bp:go positive regulation of cellular protein localization	313	0.16273	0.020693	0.05559	0.0017118
GO cc:go semaphorin receptor complex	11	1.0265	0.024668	0.35153	0.0017512
GO mf:go semaphorin receptor activity	11	1.0265	0.024668	0.35153	0.0017512
GO bp:go negative regulation of cell development	311	0.17099	0.021675	0.058654	0.0017799
GO bp:go positive regulation of cell projection organization	359	0.15647	0.021283	0.053912	0.0018542
GO bp:go positive regulation of dendrite development	67	0.35425	0.020978	0.1222	0.0018744
GO bp:go protein destabilization	44	0.48559	0.023318	0.1685	0.0019794
GO bp:go forebrain neuron differentiation	49	0.47097	0.023863	0.16355	0.0019935
GO bp:go cerebral cortex gabaergic interneuron differentiation	10	1.1045	0.025308	0.38373	0.002001
GO bp:go glial cell fate specification	5	1.5223	0.024667	0.53251	0.0021296
GO bp:go positive regulation of cell development	507	0.13025	0.020971	0.045602	0.0021455
GO bp:go cell morphogenesis involved in neuron differentiation	561	0.12708	0.021491	0.044592	0.0021891
Curated gene sets:biocarta barrestin src pathway	17	0.7259	0.021682	0.25539	0.0022419
GO bp:go trachea formation	6	1.2996	0.023068	0.45806	0.0022782
Curated gene sets:shen smarca2 targets up	423	0.13959	0.020574	0.049315	0.0023265
Curated gene sets:reactome negative feedback regulation of mapk pathway	6	1.1702	0.020772	0.41358	0.0023336
GO mf:go sumo polymer binding	4	1.4206	0.020589	0.50237	0.0023465
Curated gene sets:kegg long term potentiation	70	0.34772	0.021046	0.12306	0.0023629
GO bp:go glial cell differentiation	199	0.20497	0.020846	0.07273	0.0024174
GO cc:go cell body	540	0.1223	0.020302	0.043455	0.0024469
GO mf:go protein c terminus binding	184	0.19637	0.019212	0.069815	0.0024591
GO bp:go regulation of axonogenesis	175	0.21475	0.020495	0.076458	0.0024894
GO mf:go dna binding transcription factor activity	1625	0.077748	0.021724	0.027712	0.0025138
GO bp:go dorsal ventral axis specification	10	0.99042	0.022693	0.35368	0.0025556
Curated gene sets:pid pdgfrb pathway	131	0.24517	0.020267	0.087574	0.0025618
GO mf:go transcription factor binding	631	0.11309	0.020245	0.040409	0.002569
GO bp:go regulation of gliogenesis	110	0.27012	0.020473	0.096528	0.0025709
GO bp:go regulation of protein targeting to membrane	35	0.42135	0.01805	0.15101	0.0026361
GO mf:go translation regulator activity	129	0.23015	0.018881	0.082715	0.0027009
GO bp:go synapse organization	398	0.14378	0.02057	0.051726	0.002724
GO mf:go ribonucleoprotein complex binding	128	0.23372	0.019099	0.084097	0.0027285
GO bp:go nuclear transcribed mrna catabolic process deadenylation independent decay	6	1.2969	0.023019	0.46728	0.0027601
GO cc:go presynapse	468	0.13186	0.020418	0.047669	0.0028392
Curated gene sets:kinsey targets of ewsr1 flii fusion up	1246	0.080465	0.0199	0.029197	0.0029292
Curated gene sets:johansson gliomagenesis by pdgfb dn	20	0.56431	0.018281	0.20496	0.0029531
Curated gene sets:reactome phase 0 rapid depolarisation	44	0.45131	0.021671	0.16397	0.0029614
GO mf:go transcription coactivator activity	310	0.1502	0.019009	0.054708	0.0030251
GO bp:go cranial nerve development	47	0.41552	0.02062	0.15176	0.0030931
GO cc:go postsynapse	598	0.11684	0.02038	0.042758	0.0031448
GO bp:go positive regulation of gene expression	1864	0.067375	0.020023	0.024658	0.0031476
Curated gene sets:plasari tgfb1 targets 1hr dn	5	0.98424	0.015948	0.36111	0.0032127
GO bp:go diencephalon development	72	0.36933	0.02267	0.13567	0.0032454
GO bp:go regulation of translation in response to endoplasmic reticulum stress	8	1.0619	0.021763	0.39088	0.0033009
GO bp:go telencephalon development	242	0.18529	0.020757	0.06825	0.0033181
GO cc:go oligosaccharyltransferase complex	12	0.75206	0.018875	0.27718	0.0033352
GO bp:go positive regulation of neuron projection development	262	0.17206	0.020045	0.063481	0.0033633
Curated gene sets:stark prefrontal cortex 22q11 deletion up	187	0.20554	0.02027	0.075946	0.0034048
GO mf:go opioid receptor binding	9	0.99671	0.021666	0.36898	0.0034575
GO cc:go integral component of presynaptic active zone membrane	15	0.73893	0.020733	0.27356	0.0034584
GO bp:go behavior	571	0.11907	0.020309	0.044104	0.0034729
GO bp:go walking behavior	30	0.49664	0.019699	0.18416	0.0035046
GO cc:go gaba ergic synapse	74	0.33993	0.021152	0.12609	0.0035119
GO bp:go negative regulation of nervous system development	287	0.16446	0.020039	0.061096	0.0035575
GO cc:go myelin sheath abaxonal region	6	1.0284	0.018254	0.38315	0.0036399
GO bp:go negative regulation of cell morphogenesis involved in differentiation	94	0.27381	0.019192	0.10205	0.003651
GO mf:go mrna 3 utr binding	73	0.31188	0.019275	0.11639	0.0036893
Curated gene sets:gargalovic response to oxidized phospholipids brown up	14	0.67739	0.018363	0.25306	0.0037202
GO cc:go ribonucleoprotein complex	796	0.092138	0.018442	0.034501	0.0037894
GO bp:go spinal cord development	97	0.28193	0.020073	0.10562	0.0038045
Curated gene sets:pid aurora b pathway	40	0.42198	0.019322	0.1581	0.0038073
GO bp:go signal release from synapse	165	0.20669	0.019159	0.077457	0.0038135
Curated gene sets:lee targets of ptch1 and sufu dn	84	0.2892	0.019168	0.10865	0.0038899
Curated gene sets:reactome transcription of e2f targets under negative control by dream complex	18	0.68577	0.021077	0.25845	0.0039879
GO bp:go parental behavior	12	0.90376	0.022683	0.34063	0.0039906
GO bp:go peptidyl lysine methylation	123	0.23697	0.018986	0.089371	0.0040097
GO bp:go regulation of neurotransmitter secretion	103	0.26293	0.019287	0.099202	0.0040225
GO bp:go regulation of translational initiation by eif2 alpha phosphorylation	10	0.78	0.017872	0.29442	0.0040366
Curated gene sets:pid retinoic acid pathway	30	0.51348	0.020367	0.19404	0.0040732
Curated gene sets:lu aging brain dn	148	0.20695	0.018176	0.078309	0.0041155
GO bp:go chromatin organization involved in regulation of transcription	104	0.25162	0.018546	0.095352	0.0041637
GO cc:go intrinsic component of postsynaptic membrane	121	0.2555	0.020304	0.096914	0.0041946
Curated gene sets:graessmann apoptosis by doxorubicin dn	1691	0.066583	0.018942	0.025304	0.0042564
GO cc:go glutamatergic synapse	345	0.14642	0.019531	0.055673	0.004274
GO bp:go forebrain generation of neurons	61	0.364	0.020571	0.13842	0.0042765
GO bp:go axon development	492	0.12446	0.019747	0.047378	0.0043129
GO bp:go positive regulation of cell morphogenesis involved in differentiation	144	0.21684	0.018787	0.082736	0.004389
GO mf:go phospholipase binding	11	0.87626	0.021057	0.33574	0.004532
Curated gene sets:reactome map2k and mapk activation	41	0.40475	0.018763	0.15511	0.0045387
GO mf:go dna binding transcription factor binding	330	0.14405	0.018801	0.055319	0.0046108
Curated gene sets:reactome g0 and early g1	26	0.51624	0.019065	0.19855	0.004665
GO mf:go translation regulator activity nucleic acid binding	101	0.23784	0.017277	0.091525	0.0046839
GO bp:go neuron projection guidance	264	0.17022	0.019905	0.065519	0.0046919
GO mf:go g protein coupled serotonin receptor binding	7	1.1457	0.021965	0.44191	0.0047665
Curated gene sets:linsley mir16 targets	207	0.16964	0.017592	0.065558	0.0048369
GO bp:go regulation of cellular response to insulin stimulus	65	0.32202	0.018784	0.12468	0.0049033
GO bp:go organonitrogen compound biosynthetic process	1679	0.064999	0.018432	0.02518	0.0049253
Curated gene sets:gabriely mir21 targets	288	0.15665	0.01912	0.060689	0.0049277
GO bp:go regulation of dendrite development	136	0.22871	0.019262	0.088721	0.0049747
Curated gene sets:reactome cell cell junction organization	64	0.35743	0.020689	0.13874	0.0049986
GO bp:go regulation of microtubule motor activity	10	0.77184	0.017685	0.29966	0.0050054
Curated gene sets:biocarta cxcr4 pathway	19	0.54591	0.017237	0.21209	0.0050308
Curated gene sets:reactome mecp2 regulates transcription factors	5	1.4126	0.022889	0.54922	0.00506
GO bp:go cell division	580	0.10461	0.017978	0.040717	0.0051022
Curated gene sets:reactome chromatin organization	238	0.15899	0.017666	0.061896	0.0051081
Curated gene sets:pid met pathway	76	0.30074	0.018964	0.11715	0.0051324
GO bp:go cell differentiation in spinal cord	49	0.38972	0.019746	0.15186	0.0051443
Curated gene sets:martoriati mdm4 targets fetal liver up	223	0.17605	0.018942	0.06872	0.0052096
GO mf:go transcription coregulator activity	544	0.10818	0.018024	0.042241	0.0052218
GO bp:go neuron projection extension	157	0.20317	0.018374	0.079358	0.0052348
Curated gene sets:reactome processing and activation of sumo	10	0.67095	0.015373	0.26207	0.0052349
Curated gene sets:white neuroblastoma with 1p36.3 deletion	19	0.84899	0.026807	0.33168	0.0052426
GO bp:go response to dopamine	14	0.71671	0.019429	0.28004	0.0052484
Curated gene sets:reactome transcriptional regulation by mecp2	60	0.32144	0.018017	0.12574	0.0052915
GO bp:go positive regulation of dendritic spine development	40	0.42169	0.019309	0.16504	0.0053129
GO bp:go stem cell fate commitment	7	1.0946	0.020985	0.42885	0.0053528
Curated gene sets:haslinger b cll with 11q23 deletion	23	0.53561	0.018605	0.21019	0.0054187
GO bp:go gliogenesis	267	0.15823	0.018607	0.062196	0.0054821
GO bp:go forebrain cell migration	58	0.34024	0.018751	0.13379	0.005497
Curated gene sets:alonso metastasis neural up	18	0.57522	0.017679	0.22619	0.005499
GO bp:go negative regulation of perk mediated unfolded protein response	5	1.3444	0.021784	0.52882	0.0055124
GO cc:go synaptic membrane	422	0.1303	0.019183	0.051365	0.0055997
Curated gene sets:mariadason response to curcumin sulindac 5	24	0.49989	0.017738	0.1972	0.0056278
GO bp:go regulation of cellular protein localization	511	0.10979	0.017743	0.043419	0.0057322
Curated gene sets:pid rb 1pathway	63	0.31343	0.018	0.12415	0.0057967
Curated gene sets:reactome formation of atp by chemiosmotic coupling	15	0.50803	0.014254	0.20133	0.0058167
GO bp:go adult behavior	140	0.21885	0.018698	0.0868	0.0058512
Curated gene sets:okawa neuroblastoma 1p36 31 deletion	22	0.8695	0.029541	0.34513	0.0058829
GO bp:go negative regulation of calcium ion import	7	1.1778	0.022581	0.4679	0.0059183
GO bp:go cellular response to ammonium ion	65	0.31625	0.018447	0.12567	0.0059305
GO cc:go neuron projection	1263	0.073535	0.018301	0.029234	0.0059493
GO bp:go positive regulation of neuron differentiation	345	0.14006	0.018683	0.055782	0.0060256
Curated gene sets:reactome pink parkin mediated mitophagy	22	0.4919	0.016712	0.19608	0.0060641
Curated gene sets:haddad b lymphocyte progenitor	262	0.16836	0.019614	0.067138	0.0060819
GO bp:go regulation of axon guidance	40	0.39684	0.018171	0.15826	0.0060831
GO bp:go maintenance of centrosome location	6	0.93192	0.016541	0.37167	0.0060863
Curated gene sets:pid alpha synuclein pathway	32	0.49537	0.020292	0.19773	0.0061222
Curated gene sets:pujana brca1 pcc network	1556	0.064565	0.017688	0.025787	0.0061482
GO bp:go response to ammonium ion	125	0.22999	0.018574	0.091857	0.0061492
Curated gene sets:ikeda mir30 targets dn	23	0.62076	0.021563	0.2482	0.006196
Curated gene sets:kegg terpenoid backbone biosynthesis	15	0.56598	0.01588	0.22647	0.0062293
Curated gene sets:biocarta at1r pathway	27	0.47202	0.017763	0.18888	0.0062316
Curated gene sets:hillion hmga1b targets	76	0.28525	0.017987	0.11414	0.0062319
GO mf:go histone binding	183	0.1803	0.017592	0.072175	0.0062489
GO bp:go regulation of gene expression epigenetic	307	0.14248	0.017946	0.057045	0.006256
GO cc:go proton transporting atp synthase complex	19	0.45654	0.014416	0.18282	0.0062625
Curated gene sets:alonso metastasis emt dn	5	1.3166	0.021334	0.52902	0.0064154
Curated gene sets:reactome inla mediated entry of listeria monocytogenes into host cells	9	0.84469	0.018361	0.33973	0.0064581
GO bp:go ephrin receptor signaling pathway	87	0.29156	0.019664	0.11741	0.0065157
GO bp:go response to auditory stimulus	22	0.50138	0.017034	0.20203	0.0065421
Curated gene sets:garcia targets of fli1 and dax1 dn	160	0.18431	0.016825	0.074338	0.0065866
GO mf:go aspartic endopeptidase activity intramembrane cleaving	6	1.0758	0.019095	0.43398	0.0065942
GO cc:go mitochondrial envelope	712	0.090818	0.017232	0.036644	0.0066034
GO cc:go mitochondrial part	1002	0.077496	0.017305	0.031317	0.0066757
GO bp:go negative regulation of axon guidance	27	0.4536	0.01707	0.18331	0.0066767
Curated gene sets:reactome vegfr2 mediated cell proliferation	18	0.62798	0.019301	0.25507	0.0069134
GO bp:go regulation of trans synaptic signaling	419	0.12128	0.017793	0.049293	0.0069458
GO cc:go dystroglycan complex	7	1.0418	0.019972	0.42506	0.0071311
Curated gene sets:brachat response to cisplatin	21	0.49256	0.01635	0.20099	0.0071347
Curated gene sets:meissner npc icp with h3 unmethylated	19	0.54481	0.017202	0.22252	0.0071817
Curated gene sets:weber methylated hcp in sperm up	18	0.62245	0.019131	0.25456	0.0072432
GO bp:go substrate independent telencephalic tangential migration	8	0.92359	0.018929	0.3778	0.0072548
Curated gene sets:pid e2f pathway	73	0.28096	0.017365	0.11494	0.007257
Curated gene sets:reactome sumoylation	180	0.18153	0.017568	0.074364	0.0073268
GO bp:go oligosaccharide lipid intermediate biosynthetic process	20	0.55943	0.018123	0.22932	0.007359
GO bp:go negative regulation of protein kinase activity by regulation of protein phosphorylation	8	0.96286	0.019734	0.39489	0.0073836
GO mf:go oligosaccharyl transferase activity	9	0.72826	0.01583	0.2992	0.0074705
GO bp:go chromosome organization	1115	0.073704	0.017307	0.030295	0.0074958
Curated gene sets:sagiv cd24 targets up	22	0.45674	0.015517	0.18778	0.0075071
GO bp:go positive regulation of plasma membrane bounded cell projection assembly	96	0.24427	0.017302	0.10046	0.0075227
Curated gene sets:reactome oxidative stress induced senescence	99	0.23592	0.016969	0.097109	0.0075653
GO bp:go negative regulation of phosphorylation	408	0.12114	0.017543	0.049929	0.0076318
Curated gene sets:turashvili breast normal ductal vs lobular dn	7	0.9483	0.01818	0.39094	0.0076446
Curated gene sets:fischer dream targets	934	0.078982	0.017059	0.032595	0.0076984
GO mf:go chromatin binding	508	0.10478	0.016885	0.043268	0.0077327
Curated gene sets:reactome signaling by mst1	5	1.183	0.019169	0.48902	0.0077842
Curated gene sets:reactome estrogen stimulated signaling through prkcz	5	1.0031	0.016254	0.41549	0.0078883
GO bp:go homophilic cell adhesion via plasma membrane adhesion molecules	162	0.24571	0.022569	0.10196	0.0079828
GO bp:go energy coupled proton transport down electrochemical gradient	20	0.43934	0.014232	0.18254	0.008052
GO bp:go negative regulation of microtubule polymerization	12	0.62984	0.015808	0.26212	0.008139
Curated gene sets:gazin epigenetic silencing by kras	24	0.47171	0.016738	0.1964	0.0081632
GO bp:go mitochondrial gene expression	160	0.17483	0.01596	0.072803	0.0081707
Curated gene sets:ngo malignant glioma 1p loh	15	0.5993	0.016816	0.24961	0.008182
Curated gene sets:kegg n glycan biosynthesis	45	0.3494	0.016967	0.14567	0.0082346
GO bp:go spinal cord motor neuron differentiation	30	0.44968	0.017837	0.18752	0.0082468
Curated gene sets:concannon apoptosis by epoxomicin dn	164	0.18481	0.017079	0.077169	0.0083192
Curated gene sets:pid cdc42 pathway	70	0.28472	0.017233	0.11891	0.008332
GO bp:go inorganic ion transmembrane transport	787	0.089088	0.017735	0.037273	0.0084264
GO bp:go positive regulation of synapse assembly	68	0.30258	0.018051	0.12662	0.0084376
Curated gene sets:tcga glioblastoma copy number dn	29	0.52845	0.020609	0.22122	0.0084572
GO bp:go commitment of neuronal cell to specific neuron type in forebrain	6	1.0963	0.019459	0.45926	0.0084979
GO bp:go protein methylation	173	0.17558	0.016661	0.073624	0.0085504
Curated gene sets:biocarta barr mapk pathway	14	0.70288	0.019053	0.295	0.0086003
Curated gene sets:reactome intrinsic pathway for apoptosis	51	0.33626	0.017381	0.14117	0.0086152
GO bp:go neurotransmitter receptor localization to postsynaptic specialization membrane	21	0.54306	0.018026	0.22843	0.0087254
GO bp:go neuronal action potential	34	0.45568	0.01924	0.19183	0.0087711
GO bp:go positive regulation of biosynthetic process	1893	0.057938	0.017337	0.024391	0.008772
GO bp:go locomotory behavior	189	0.17743	0.01759	0.074739	0.0088046
Curated gene sets:pilon klf1 targets dn	1953	0.055859	0.016949	0.023543	0.0088369
GO bp:go apoptotic process	1821	0.058014	0.017063	0.024458	0.0088528
Curated gene sets:foster kdm1a targets dn	195	0.16442	0.016555	0.069349	0.0088763
GO bp:go regulation of epithelial cell proliferation involved in lung morphogenesis	7	1.0549	0.020224	0.44509	0.0088967
GO mf:go acetylcholine receptor binding	11	0.67414	0.0162	0.28474	0.0089588
GO bp:go positive regulation of axonogenesis	79	0.26234	0.016864	0.11082	0.0089659
Curated gene sets:calvet irinotecan sensitive vs reverted up	5	0.92277	0.014952	0.38983	0.0089699
GO bp:go insulin receptor signaling pathway	132	0.19812	0.01644	0.083732	0.0089921
GO cc:go postsynaptic membrane	315	0.14323	0.01827	0.060591	0.0090498
Curated gene sets:pid vegfr1 pathway	25	0.53433	0.01935	0.22635	0.009127
GO bp:go thyroid hormone mediated signaling pathway	5	1.2495	0.020246	0.53057	0.0092692
GO bp:go cranial nerve structural organization	11	0.76128	0.018294	0.3233	0.0092741
GO bp:go uv damage excision repair	11	0.56193	0.013503	0.23891	0.0093407
GO mf:go p53 binding	63	0.28898	0.016596	0.12288	0.00935
GO bp:go response to epidermal growth factor	46	0.33522	0.016458	0.1429	0.0094975
GO bp:go regulation of mrna catabolic process	192	0.16559	0.016545	0.070655	0.0095535
GO bp:go response to insulin	257	0.14452	0.016678	0.061673	0.0095602
GO bp:go catecholamine uptake involved in synaptic transmission	11	0.73811	0.017737	0.31499	0.0095634
GO bp:go peroxisome proliferator activated receptor signaling pathway	19	0.50869	0.016062	0.21749	0.0096745
Curated gene sets:shepard bmyb morpholino up	203	0.16453	0.016898	0.070359	0.0096894
GO bp:go pallium development	165	0.18727	0.017359	0.080241	0.0098071
GO bp:go facial nerve structural organization	9	0.81405	0.017695	0.34977	0.0099775
Curated gene sets:shipp dlbcl vs follicular lymphoma dn	41	0.35426	0.016422	0.15225	0.0099938
GO bp:go regulation of cell projection assembly	163	0.1844	0.016989	0.079251	0.0099951
Curated gene sets:pid lis1 pathway	28	0.43252	0.016575	0.18621	0.010103
GO bp:go presynaptic modulation of chemical synaptic transmission	13	0.64501	0.016849	0.27803	0.010178
GO bp:go brainstem development	7	0.89557	0.01717	0.38633	0.010226
Curated gene sets:yokoe cancer testis antigens	34	0.36567	0.015439	0.15776	0.010232
GO mf:go primary mirna binding	8	0.90842	0.018618	0.39282	0.01038
Curated gene sets:reactome rrna modification in the mitochondrion	6	0.95387	0.016931	0.41284	0.010435
GO bp:go negative regulation of low density lipoprotein particle clearance	7	0.79408	0.015224	0.34381	0.010459
Curated gene sets:schaeffer prostate development and cancer box1 up	14	0.6179	0.01675	0.26762	0.010481
GO bp:go regulation of cellular localization	862	0.07936	0.0165	0.034391	0.010517
Curated gene sets:jiang aging hypothalamus up	43	0.32382	0.015372	0.14039	0.010544
GO bp:go guanosine containing compound metabolic process	25	0.47316	0.017135	0.2052	0.010566
GO bp:go thyroid gland development	24	0.4582	0.016258	0.19873	0.010572
GO cc:go juxtaparanode region of axon	10	0.81409	0.018653	0.35321	0.010595
GO cc:go autophagosome membrane	32	0.41255	0.016899	0.17903	0.010607
Curated gene sets:reactome synthesis of dolichyl phosphate	5	0.78827	0.012773	0.34226	0.010643
GO bp:go regulation of translation in response to stress	18	0.47412	0.014572	0.20623	0.01076
GO bp:go nuclear body organization	15	0.53134	0.014908	0.23126	0.010799
GO bp:go anatomical structure arrangement	17	0.59436	0.017753	0.25889	0.01085
GO mf:go n acetylgalactosamine 4 o sulfotransferase activity	5	1.2082	0.019578	0.52691	0.010928
GO bp:go cell proliferation in forebrain	26	0.4599	0.016984	0.20066	0.010962
GO bp:go cellular response to insulin stimulus	204	0.15753	0.016219	0.06878	0.011006
GO bp:go epithelial cell proliferation involved in lung morphogenesis	9	0.90022	0.019569	0.39332	0.011052
Curated gene sets:pid notch pathway	58	0.31449	0.017332	0.13755	0.011124
GO bp:go astrocyte development	38	0.37669	0.016813	0.16479	0.011135
GO bp:go peptidyl lysine trimethylation	40	0.34156	0.01564	0.14942	0.011139
GO bp:go regulation of extent of cell growth	102	0.2217	0.016184	0.097025	0.011162
GO cc:go axon	587	0.096569	0.016693	0.042282	0.011194
GO bp:go postsynaptic density protein 95 clustering	9	0.71745	0.015596	0.31479	0.011335
Curated gene sets:reactome mitophagy	29	0.39102	0.015249	0.17174	0.011404
Curated gene sets:finetti breast cancer kinome green	16	0.57128	0.016555	0.25092	0.011406
GO bp:go negative regulation of transferase activity	258	0.1391	0.016083	0.061159	0.011476
GO bp:go synaptic membrane adhesion	28	0.4944	0.018946	0.21747	0.011508
Curated gene sets:lopez epithelioid mesothelioma	17	0.59269	0.017703	0.26089	0.011555
Curated gene sets:kim all disorders calb1 corr up	533	0.097251	0.016043	0.04282	0.011576
GO bp:go regulation of relaxation of muscle	12	0.82594	0.02073	0.36388	0.011616
Curated gene sets:varela zmpste24 targets up	40	0.37527	0.017184	0.1654	0.011645
Curated gene sets:jiang hypoxia normal	196	0.15454	0.0156	0.068131	0.011661
Curated gene sets:mikkelsen mef icp with h3k4me3 and h3k27me3	39	0.36446	0.016479	0.16073	0.011683
GO mf:go regulatory region nucleic acid binding	898	0.078915	0.01673	0.034811	0.011703
GO bp:go organelle inheritance	14	0.62847	0.017037	0.27748	0.011764
Curated gene sets:reactome regulation of mecp2 expression and activity	31	0.36679	0.014789	0.16198	0.01178
Curated gene sets:nakamura lung cancer	8	0.95844	0.019643	0.42388	0.011883
GO bp:go ensheathment of neurons	120	0.21112	0.016708	0.093538	0.012009
GO bp:go cell projection organization	1459	0.062225	0.016553	0.027605	0.012102
Curated gene sets:biocarta ccr3 pathway	19	0.50726	0.016017	0.22508	0.012113
GO bp:go regulation of cell division	160	0.18271	0.016679	0.081091	0.012132
GO bp:go negative regulation of myeloid cell differentiation	85	0.24478	0.016319	0.10865	0.012138
GO bp:go regulation of chromatin organization	175	0.16818	0.01605	0.074651	0.012139
Curated gene sets:nikolsky overconnected in breast cancer	22	0.47776	0.016232	0.21219	0.012182
GO bp:go developmental cell growth	210	0.1563	0.016325	0.069424	0.012187
GO bp:go semaphorin plexin signaling pathway	39	0.35561	0.016079	0.15799	0.012203
Curated gene sets:reactome regulation of tp53 expression and degradation	36	0.38801	0.016857	0.17257	0.01228
GO mf:go coreceptor activity involved in wnt signaling pathway	9	0.76726	0.016678	0.34126	0.012285
Curated gene sets:reactome g2 phase	5	0.89519	0.014506	0.39817	0.012286
Curated gene sets:odonnell metastasis dn	24	0.43979	0.015605	0.19574	0.012334
GO cc:go organelle inner membrane	504	0.095099	0.015267	0.042342	0.01236
Curated gene sets:berenjeno transformed by rhoa dn	384	0.1136	0.01597	0.050654	0.012467
GO bp:go thymus development	45	0.3417	0.016593	0.15241	0.012489
GO bp:go inner mitochondrial membrane organization	43	0.28369	0.013467	0.12656	0.0125
GO bp:go isoprenoid biosynthetic process	24	0.42738	0.015165	0.19101	0.012635
GO bp:go negative regulation of cellular amide metabolic process	140	0.18134	0.015494	0.081117	0.012696
GO cc:go site of polarized growth	164	0.17904	0.016545	0.080107	0.012716
GO bp:go transmission of nerve impulse	70	0.28339	0.017152	0.12681	0.012721
GO bp:go trigeminal nerve morphogenesis	5	0.96245	0.015595	0.43077	0.01274
GO bp:go cell morphogenesis involved in differentiation	710	0.088702	0.016807	0.039796	0.012917
GO bp:go protein localization to nucleoplasm	12	0.53038	0.013312	0.23818	0.012987
Curated gene sets:amundson response to arsenite	210	0.15327	0.016008	0.068835	0.012994
GO bp:go neuron cell cell adhesion	15	0.58718	0.016475	0.26397	0.013066
GO bp:go regulation of relaxation of cardiac muscle	6	1.0444	0.018539	0.46974	0.0131
GO cc:go intrinsic component of endoplasmic reticulum membrane	150	0.17673	0.015625	0.079561	0.013174
Curated gene sets:verhaak glioblastoma neural	123	0.188	0.015063	0.084673	0.013204
GO bp:go neural nucleus development	60	0.29144	0.016335	0.13155	0.013373
GO bp:go negative regulation of axonogenesis	67	0.2652	0.015705	0.11976	0.013407
Curated gene sets:roversi glioma copy number dn	51	0.35996	0.018606	0.16256	0.01341
GO bp:go cellular component morphogenesis	1086	0.071066	0.016482	0.032151	0.013546
Curated gene sets:pid ras pathway	28	0.43778	0.016777	0.19808	0.013553
Curated gene sets:browne hcmv infection 6hr up	61	0.26101	0.014751	0.11814	0.013584
GO bp:go positive regulation of translation in response to stress	6	1.0267	0.018223	0.46556	0.013726
Curated gene sets:bonci targets of mir15a and mir16 1	92	0.21814	0.015127	0.098929	0.013734
GO bp:go histone h3 k27 trimethylation	6	0.79281	0.014072	0.35973	0.013772
Curated gene sets:kegg adherens junction	71	0.28822	0.017569	0.13085	0.013813
Curated gene sets:whitfield cell cycle g2 m	200	0.1551	0.015814	0.07042	0.01382
GO bp:go regulation of perk mediated unfolded protein response	10	0.76013	0.017417	0.34513	0.013824
GO bp:go cristae formation	30	0.33634	0.013341	0.15277	0.013852
Curated gene sets:reactome mitochondrial biogenesis	91	0.22706	0.015661	0.1032	0.0139
GO cc:go endocytic vesicle membrane	154	0.18024	0.016145	0.081921	0.013906
GO bp:go neural precursor cell proliferation	142	0.18503	0.015921	0.084134	0.013935
GO bp:go cerebral cortex neuron differentiation	22	0.4871	0.016549	0.22169	0.014009
GO cc:go endoplasmic reticulum quality control compartment	23	0.42984	0.014931	0.19565	0.014017
GO mf:go protein domain specific binding	670	0.086433	0.015927	0.039346	0.014025
Curated gene sets:pid lkb1 pathway	46	0.33579	0.016486	0.15287	0.01403
GO mf:go proton transporting atp synthase activity rotational mechanism	14	0.45394	0.012305	0.20665	0.01403
GO bp:go regulation of synaptic transmission gabaergic	32	0.39565	0.016207	0.18019	0.01406
GO bp:go regulation of protein complex stability	10	0.69473	0.015918	0.3164	0.014062
Curated gene sets:kegg glioma	66	0.28062	0.016494	0.12782	0.014072
GO bp:go gabaergic neuron differentiation	13	0.73588	0.019223	0.33524	0.014086
GO bp:go mitochondrial translation	135	0.17195	0.014428	0.078364	0.014114
Curated gene sets:pid s1p s1p2 pathway	24	0.43667	0.015494	0.19915	0.014173
Curated gene sets:reactome apoptotic factor mediated response	16	0.5467	0.015842	0.24945	0.014212
GO mf:go microtubule severing atpase activity	7	1.0567	0.020258	0.48343	0.014422
GO bp:go posttranscriptional regulation of gene expression	570	0.089885	0.015318	0.041182	0.014538
GO bp:go regulation of neuron projection regeneration	27	0.41461	0.015603	0.1902	0.01464
GO bp:go regulation of postsynaptic membrane neurotransmitter receptor levels	66	0.26431	0.015536	0.12142	0.01475
GO cc:go calyx of held	24	0.46231	0.016404	0.21241	0.014765
GO mf:go rna polymerase ii specific dna binding transcription factor binding	260	0.13559	0.015737	0.062303	0.014774
GO bp:go facial nerve morphogenesis	11	0.67965	0.016332	0.3127	0.014877
GO mf:go unfolded protein binding	115	0.19281	0.01494	0.088745	0.01491
GO mf:go sumo binding	15	0.53455	0.014999	0.2462	0.014963
GO bp:go regulation of protein localization	953	0.071719	0.015639	0.033033	0.014967
GO bp:go eif2alpha phosphorylation in response to endoplasmic reticulum stress	6	1.0816	0.019199	0.49828	0.014983
GO cc:go phagophore assembly site membrane	15	0.55854	0.015672	0.25733	0.014989
GO bp:go positive regulation of oligodendrocyte differentiation	17	0.58858	0.01758	0.27128	0.015025
Curated gene sets:bidus metastasis up	209	0.15217	0.015856	0.070158	0.01505
GO bp:go positive regulation of cellular component organization	1153	0.065076	0.015522	0.030009	0.015066
Curated gene sets:reactome rho gtpases activate wasps and waves	35	0.38982	0.016699	0.18001	0.015178
GO bp:go regulation of synapse structure or activity	225	0.1488	0.01608	0.068745	0.015221
Curated gene sets:chin breast cancer copy number up	27	0.43009	0.016185	0.19883	0.015275
GO bp:go regulation of cell cycle	1132	0.065575	0.015507	0.030317	0.015279
Curated gene sets:reactome nucleotide salvage	23	0.42739	0.014846	0.19784	0.015384
GO bp:go forebrain neuron fate commitment	9	0.84258	0.018315	0.39021	0.015421
Curated gene sets:pid tcr ras pathway	14	0.56319	0.015267	0.26088	0.01544
GO bp:go ventral spinal cord development	44	0.33919	0.016288	0.15742	0.015603
GO bp:go negative regulation of kinase activity	231	0.13889	0.015206	0.064667	0.015874
Curated gene sets:reactome transcriptional activation of mitochondrial biogenesis	55	0.28575	0.015337	0.13309	0.015902
GO bp:go cerebral cortex development	110	0.20919	0.015855	0.097435	0.015905
Curated gene sets:reactome a tetrasaccharide linker sequence is required for gag synthesis	26	0.39383	0.014544	0.18349	0.015931
GO cc:go unconventional myosin complex	10	0.66066	0.015137	0.30838	0.016091
GO bp:go endocrine system development	121	0.2051	0.016299	0.095837	0.01618
GO bp:go rhythmic process	270	0.13232	0.015645	0.06186	0.016226
GO bp:go chondroitin sulfate proteoglycan biosynthetic process	31	0.37913	0.015287	0.17746	0.016327
Curated gene sets:reactome signaling by receptor tyrosine kinases	459	0.1027	0.015753	0.048098	0.016377
GO bp:go nucleoside metabolic process	51	0.30679	0.015858	0.14375	0.016419
Curated gene sets:pid fgf pathway	54	0.30793	0.016376	0.14441	0.016495
Curated gene sets:reactome glutamate binding activation of ampa receptors and synaptic plasticity	31	0.37187	0.014994	0.17446	0.01653
GO bp:go intracellular receptor signaling pathway	269	0.13444	0.015867	0.063074	0.016534
GO bp:go macrophage colony stimulating factor signaling pathway	6	0.99194	0.017607	0.46622	0.016692
Curated gene sets:pid arf6 downstream pathway	14	0.58645	0.015897	0.27583	0.016755
GO mf:go atpase regulator activity	40	0.30909	0.014153	0.14538	0.016759
GO bp:go regulation of binding	358	0.1114	0.015132	0.052421	0.016795
GO cc:go nuclear envelope	443	0.096421	0.014536	0.045391	0.016833
GO bp:go histone h3 k27 methylation	18	0.45168	0.013882	0.21267	0.016847
GO cc:go p body	82	0.22361	0.014644	0.1053	0.016864
GO bp:go neuron projection extension involved in neuron projection guidance	36	0.34874	0.015151	0.1644	0.016956
GO bp:go peptide biosynthetic process	617	0.081525	0.014437	0.038445	0.016987
GO mf:go translation activator activity	9	0.79021	0.017177	0.37307	0.01709
GO bp:go cellular response to oxygen levels	220	0.14216	0.015194	0.067146	0.017127
Curated gene sets:debiasi apoptosis by reovirus infection up	289	0.12396	0.015156	0.058559	0.017146
GO bp:go cell fate specification	78	0.25413	0.016233	0.12008	0.017163
Curated gene sets:kegg vegf signaling pathway	74	0.24524	0.01526	0.11593	0.017201
GO bp:go regulation of oligodendrocyte differentiation	31	0.43749	0.017639	0.20711	0.017334
GO bp:go startle response	27	0.41576	0.015646	0.19695	0.017392
GO bp:go protein n linked glycosylation	72	0.24465	0.015017	0.1159	0.017401
GO bp:go ribonucleoside triphosphate biosynthetic process	54	0.26256	0.013964	0.12444	0.017442
GO cc:go phagophore assembly site	30	0.38734	0.015364	0.18372	0.017509
GO bp:go inactivation of mapk activity	27	0.37569	0.014138	0.1782	0.017512
Curated gene sets:reactome raf activation	30	0.37866	0.015019	0.17974	0.01758
GO bp:go negative regulation of cell division	17	0.42384	0.01266	0.20127	0.017617
Curated gene sets:bhat esr1 targets via akt1 dn	82	0.2521	0.01651	0.11974	0.017635
GO bp:go positive regulation of receptor binding	9	0.62766	0.013644	0.29836	0.017711
Curated gene sets:reactome raf independent mapk1 3 activation	23	0.42877	0.014894	0.2039	0.017745
Curated gene sets:pid s1p s1p3 pathway	30	0.397	0.015747	0.18894	0.017817
GO mf:go protein phosphatase 2a binding	30	0.38639	0.015326	0.18399	0.017867
GO bp:go negative regulation of fat cell proliferation	5	0.92449	0.01498	0.44046	0.01792
GO bp:go adenylate cyclase inhibiting g protein coupled glutamate receptor signaling pathway	7	0.8572	0.016434	0.40871	0.01799
GO bp:go negative regulation of cellular response to insulin stimulus	32	0.39408	0.016143	0.18803	0.018056
GO bp:go positive regulation of action potential	10	0.72069	0.016513	0.34406	0.018108
GO bp:go regulation of translational initiation in response to stress	14	0.48242	0.013077	0.23044	0.018162
GO cc:go anchored component of membrane	163	0.17202	0.015849	0.082188	0.01818
Curated gene sets:reactome downregulation of erbb4 signaling	9	0.83439	0.018137	0.39905	0.018274
GO bp:go regulation of dendritic cell differentiation	11	0.71577	0.0172	0.34268	0.018372
Curated gene sets:reactome netrin mediated repulsion signals	8	0.84235	0.017264	0.40378	0.018489
GO bp:go regulation of cell communication by electrical coupling involved in cardiac conduction	9	0.78099	0.016977	0.37441	0.0185
Curated gene sets:hsiao housekeeping genes	376	0.10026	0.01395	0.048119	0.01861
GO bp:go response to camptothecin	5	1.0108	0.016379	0.48516	0.018612
GO cc:go dense body	6	0.94898	0.016844	0.45558	0.018632
Curated gene sets:krieg hypoxia via kdm3a	53	0.29743	0.015672	0.14282	0.018653
GO bp:go muscle organ development	374	0.10891	0.015114	0.052316	0.018688
GO mf:go beta tubulin binding	37	0.34854	0.01535	0.16746	0.018711
GO mf:go ion channel regulator activity	111	0.19478	0.01483	0.093615	0.018739
GO bp:go central nervous system neuron development	78	0.25165	0.016075	0.12095	0.018741
Curated gene sets:reactome formation of incision complex in gg ner	42	0.27784	0.013035	0.1337	0.018863
Curated gene sets:reactome signal transduction by l1	22	0.46845	0.015915	0.22555	0.01891
GO bp:go regulation of cell morphogenesis	460	0.099559	0.015288	0.047943	0.018926
GO bp:go cellular carbohydrate catabolic process	43	0.33725	0.01601	0.16241	0.018931
GO bp:go positive regulation of protein localization to nucleus	74	0.23078	0.01436	0.11118	0.01897
GO mf:go bhlh transcription factor binding	27	0.3638	0.013691	0.17529	0.018985
GO bp:go gmp metabolic process	10	0.66241	0.015178	0.31923	0.019
GO bp:go positive regulation of hepatocyte proliferation	7	0.79843	0.015307	0.38493	0.019037
GO bp:go neuromuscular process controlling posture	14	0.4761	0.012906	0.22976	0.01913
Curated gene sets:lastowska neuroblastoma copy number up	174	0.16252	0.015466	0.078432	0.019134
GO cc:go insulin responsive compartment	8	0.81516	0.016707	0.39398	0.019278
GO bp:go steroid hormone mediated signaling pathway	181	0.1608	0.015604	0.077827	0.019415
GO bp:go histone methylation	136	0.17376	0.014634	0.084129	0.019449
GO bp:go osteoclast differentiation	92	0.23177	0.016073	0.11226	0.019487
GO bp:go circadian rhythm	188	0.15098	0.014929	0.073145	0.019513
GO bp:go regulation of chromosome organization	322	0.11266	0.014527	0.054651	0.01964
Curated gene sets:pid cxcr3 pathway	42	0.31204	0.01464	0.15137	0.019642
GO bp:go negative regulation of actin nucleation	8	0.53152	0.010893	0.25787	0.019649
GO bp:go foregut morphogenesis	10	0.77546	0.017768	0.37654	0.019733
GO bp:go regulation of cellular response to stress	678	0.080191	0.014861	0.038964	0.019799
GO bp:go regulation of synaptic vesicle transport	83	0.22664	0.014932	0.11026	0.019919
Curated gene sets:kegg bladder cancer	42	0.32731	0.015356	0.15927	0.019944
GO mf:go actin monomer binding	27	0.40677	0.015308	0.19845	0.020199
GO bp:go positive regulation of chromosome organization	165	0.15163	0.014055	0.074029	0.020274
Curated gene sets:benporath es core nine correlated	97	0.20221	0.014397	0.098803	0.020357
GO bp:go pulmonary valve development	19	0.5108	0.016129	0.2498	0.020444
Curated gene sets:meissner brain hcp with h3 unmethylated	35	0.34113	0.014613	0.16687	0.020469
Curated gene sets:lee aging neocortex up	73	0.2381	0.014716	0.11674	0.020699
GO bp:go regulation of cell differentiation	1711	0.052337	0.014968	0.025682	0.020789
GO bp:go purine nucleoside diphosphate metabolic process	11	0.66315	0.015936	0.32544	0.020799
GO mf:go coreceptor activity involved in wnt signaling pathway planar cell polarity pathway	6	0.83744	0.014865	0.41106	0.020819
Curated gene sets:reactome sumo is transferred from e1 to e2 ube2i ubc9	7	0.67129	0.01287	0.32974	0.02089
GO bp:go circadian regulation of gene expression	55	0.26776	0.014371	0.13153	0.020899
GO bp:go pulmonary valve morphogenesis	16	0.54522	0.015799	0.26784	0.0209
GO bp:go mitochondrial membrane organization	125	0.16948	0.013688	0.083294	0.020946
Curated gene sets:pid smad2 3pathway	14	0.5269	0.014283	0.25897	0.020956
Curated gene sets:reactome ca2plus activated kplus channels	9	0.75039	0.016312	0.36894	0.020988
Curated gene sets:liu cmyb targets dn	6	0.92625	0.016441	0.45554	0.02102
Curated gene sets:midorikawa amplified in liver cancer	51	0.3757	0.019419	0.18488	0.021076
GO mf:go translation factor activity rna binding	82	0.19749	0.012933	0.097212	0.021107
GO bp:go positive regulation of microglial cell migration	4	1.0176	0.014749	0.50106	0.021139
GO bp:go membrane depolarization during sa node cell action potential	5	1.0826	0.017542	0.53313	0.021156
GO bp:go regulation of nuclear transcribed mrna catabolic process deadenylation dependent decay	20	0.476	0.01542	0.23446	0.021177
Curated gene sets:pid delta np63 pathway	45	0.31225	0.015163	0.15384	0.021201
Curated gene sets:pid s1p s1p1 pathway	22	0.4471	0.01519	0.22029	0.021206
Curated gene sets:weber methylated icp in sperm dn	14	0.54008	0.01464	0.26655	0.021381
GO bp:go carbohydrate derivative biosynthetic process	630	0.08101	0.014491	0.039994	0.021413
Curated gene sets:pid ephb fwd pathway	40	0.34382	0.015743	0.16976	0.021422
GO bp:go nucleoside triphosphate biosynthetic process	65	0.23805	0.013886	0.11756	0.021445
Curated gene sets:reactome neuronal system	402	0.10719	0.01541	0.052936	0.021449
GO bp:go chromatin organization	718	0.076728	0.014617	0.0379	0.021469
GO mf:go signal sequence binding	44	0.28518	0.013694	0.14104	0.0216
GO bp:go adenylate cyclase inhibiting g protein coupled receptor signaling pathway	84	0.23027	0.015262	0.11391	0.021619
GO cc:go intrinsic component of presynaptic active zone membrane	19	0.48648	0.015361	0.24068	0.021634
Curated gene sets:siligan bound by ews flt1 fusion	47	0.32489	0.016123	0.16081	0.02168
GO bp:go ph reduction	52	0.27464	0.014334	0.13601	0.021738
Curated gene sets:reactome rab geranylgeranylation	63	0.24009	0.013788	0.11892	0.021754
Curated gene sets:reactome disinhibition of snare formation	5	0.92513	0.014991	0.45854	0.021827
GO bp:go synapse assembly	172	0.15936	0.015079	0.07901	0.021858
GO bp:go regulation of lipid catabolic process	50	0.28269	0.014468	0.14025	0.021934
GO bp:go atrial septum morphogenesis	15	0.5607	0.015732	0.27871	0.02213
GO mf:go nuclear hormone receptor binding	149	0.15978	0.014079	0.079439	0.022154
GO bp:go regulation of postsynapse organization	97	0.21115	0.015033	0.10499	0.022165
GO mf:go protein containing complex scaffold activity	89	0.20112	0.013719	0.10008	0.022241
Curated gene sets:biocarta pparg pathway	8	0.93127	0.019086	0.46372	0.022316
GO bp:go regulation of spontaneous synaptic transmission	5	0.8254	0.013375	0.41115	0.022353
GO bp:go pyroptosis	10	0.53106	0.012168	0.26457	0.022367
Curated gene sets:reactome frs2 mediated activation	10	0.61442	0.014078	0.30611	0.022373
GO mf:go protein dimerization activity	1248	0.059049	0.014615	0.029442	0.022456
Curated gene sets:reactome sumo is proteolytically processed	6	0.67452	0.011973	0.33649	0.022512
GO bp:go alcohol biosynthetic process	166	0.14655	0.013624	0.073115	0.022525
Curated gene sets:reactome notch1 intracellular domain regulates transcription	46	0.33271	0.016334	0.16625	0.022694
GO cc:go myelin sheath	50	0.28894	0.014788	0.14461	0.022864
GO bp:go 3 utr mediated mrna destabilization	16	0.47641	0.013805	0.23851	0.022899
GO cc:go catenin complex	29	0.41682	0.016256	0.20882	0.022971
GO bp:go signal transduction by p53 class mediator	256	0.12388	0.014268	0.062084	0.023012
GO bp:go signal release	447	0.09591	0.014523	0.048123	0.023137
GO bp:go positive regulation of mitochondrial fission	15	0.46903	0.01316	0.23544	0.023188
Curated gene sets:purbey targets of ctbp1 not satb1 dn	384	0.099394	0.013973	0.049991	0.023401
GO bp:go pro b cell differentiation	9	0.60344	0.013117	0.30389	0.023542
GO bp:go alditol catabolic process	6	0.84663	0.015028	0.42648	0.023572
GO bp:go regulation of glycoprotein biosynthetic process	37	0.32561	0.014341	0.16408	0.023608
GO bp:go lamellipodium organization	79	0.22724	0.014608	0.11467	0.023764
GO bp:go vascular smooth muscle cell development	8	0.67136	0.013759	0.33915	0.023887
GO bp:go positive regulation of mesoderm development	5	0.83301	0.013498	0.42098	0.023931
GO mf:go double stranded methylated dna binding	5	0.77023	0.012481	0.38925	0.023931
GO bp:go regulation of metaphase plate congression	7	0.78567	0.015063	0.39711	0.023946
GO mf:go translation repressor activity mrna regulatory element binding	14	0.66652	0.018068	0.33706	0.024004
GO bp:go protein dephosphorylation	303	0.11508	0.014402	0.058227	0.024065
GO bp:go synaptic vesicle clustering	14	0.56454	0.015303	0.28572	0.024094
GO bp:go rrna containing ribonucleoprotein complex export from nucleus	15	0.56564	0.015871	0.28633	0.024113
GO bp:go regulation of dendritic spine development	66	0.25195	0.014809	0.12759	0.024156
GO bp:go regulation of filopodium assembly	40	0.34325	0.015717	0.17386	0.02418
Curated gene sets:oishi cholangioma stem cell like up	339	0.1087	0.014375	0.055079	0.024229
GO mf:go sphingosine n acyltransferase activity	7	0.75324	0.014441	0.38173	0.024242
GO bp:go translational elongation	131	0.15803	0.013064	0.080102	0.024261
GO bp:go relaxation of cardiac muscle	16	0.5528	0.016019	0.28023	0.024275
GO bp:go cardiac right ventricle morphogenesis	18	0.52957	0.016276	0.26861	0.024341
GO cc:go proton transporting two sector atpase complex	45	0.25518	0.012392	0.12947	0.02437
Curated gene sets:biocarta ndkdynamin pathway	17	0.52425	0.015659	0.26607	0.024407
Curated gene sets:reactome negative regulation of fgfr4 signaling	30	0.39528	0.015679	0.20072	0.024468
Curated gene sets:reactome g1 s specific transcription	28	0.36939	0.014156	0.18763	0.024501
GO bp:go muscle adaptation	105	0.2003	0.014834	0.10182	0.024588
GO bp:go regulation of synaptic vesicle cycle	112	0.18668	0.014276	0.094915	0.02461
GO bp:go cell aging	100	0.18705	0.013521	0.095161	0.024682
Curated gene sets:zhong response to azacitidine and tsa dn	71	0.22581	0.013764	0.11492	0.024723
GO bp:go g protein coupled glutamate receptor signaling pathway	14	0.58461	0.015847	0.2976	0.02475
GO cc:go derlin 1 retrotranslocation complex	10	0.67681	0.015508	0.34458	0.024764
GO cc:go pml body	95	0.19493	0.013735	0.099251	0.024773
Curated gene sets:lastowska neuroblastoma copy number dn	780	0.08112	0.01608	0.041311	0.024794
Curated gene sets:reactome defective b4galt7 causes eds progeroid type	20	0.41739	0.013521	0.21262	0.024826
GO bp:go radial glia guided migration of purkinje cell	5	1.0408	0.016865	0.53025	0.02484
GO cc:go nuclear membrane	293	0.10974	0.013509	0.05602	0.025065
Curated gene sets:buytaert photodynamic therapy stress up	797	0.070329	0.014085	0.035923	0.025136
GO cc:go t tubule	52	0.2892	0.015094	0.14774	0.025154
Curated gene sets:nikolsky breast cancer 17q11 q21 amplicon	126	0.3082	0.02499	0.15752	0.025207
GO mf:go four way junction helicase activity	5	0.94366	0.015291	0.48239	0.025227
Curated gene sets:reactome regulation of tp53 activity through methylation	19	0.45031	0.014219	0.23058	0.025423
GO mf:go protein heterodimerization activity	460	0.093858	0.014412	0.048088	0.025489
GO cc:go acrosomal membrane	23	0.3949	0.013717	0.20236	0.025511
Curated gene sets:creighton akt1 signaling via mtor up	34	0.33307	0.014063	0.17073	0.025547
Curated gene sets:mikkelsen mef icp with h3k27me3	191	0.13811	0.013764	0.070821	0.02559
Curated gene sets:biocarta sam68 pathway	6	0.79903	0.014183	0.40976	0.025598
Curated gene sets:reactome transcription of e2f targets under negative control by p107 rbl1 and p130 rbl2 in complex with hdac1	16	0.4729	0.013704	0.24265	0.025661
GO bp:go axon extension	113	0.17588	0.01351	0.09025	0.025668
GO bp:go gamma aminobutyric acid signaling pathway	24	0.43765	0.015529	0.22459	0.025677
GO bp:go synaptic transmission gabaergic	45	0.31062	0.015084	0.15952	0.025762
Curated gene sets:wakabayashi adipogenesis pparg bound 8d	614	0.078813	0.013924	0.04049	0.025808
Curated gene sets:takao response to uvb radiation dn	94	0.19368	0.013576	0.099506	0.025809
Curated gene sets:browne hcmv infection 16hr up	217	0.13132	0.01394	0.067507	0.025876
GO bp:go pyrimidine dimer repair	8	0.62531	0.012815	0.32153	0.025908
GO bp:go regulation of protein binding	209	0.13013	0.013559	0.066984	0.026037
Curated gene sets:pid s1p s1p4 pathway	13	0.50757	0.013259	0.26134	0.026066
Curated gene sets:reactome mapk family signaling cascades	293	0.11682	0.014381	0.06015	0.026066
GO bp:go neuroblast proliferation	58	0.25035	0.013797	0.12893	0.026096
GO bp:go regulation of viral life cycle	136	0.16867	0.014205	0.086871	0.026103
GO bp:go positive regulation of transcription of notch receptor target	18	0.4896	0.015047	0.25225	0.026144
GO bp:go fat cell proliferation	9	0.68908	0.014979	0.35506	0.026151
Curated gene sets:guenther growth spherical vs adherent dn	25	0.43124	0.015617	0.22238	0.026248
GO bp:go cation transmembrane transport	798	0.071333	0.014295	0.036789	0.026262
Curated gene sets:reactome creb1 phosphorylation through nmda receptor mediated activation of ras signaling	26	0.38635	0.014268	0.1993	0.026286
Curated gene sets:reactome noncanonical activation of notch3	8	0.73334	0.01503	0.3786	0.026382
Curated gene sets:reactome nrif signals cell death from the nucleus	16	0.48893	0.014168	0.2525	0.026418
GO bp:go negative regulation of lipid catabolic process	21	0.41962	0.013929	0.21682	0.026485
Curated gene sets:reactome nuclear receptor transcription pathway	52	0.28925	0.015096	0.14949	0.026512
GO bp:go 3 utr mediated mrna stabilization	18	0.45182	0.013886	0.2337	0.026607
GO bp:go regulation of glial cell differentiation	63	0.25743	0.014784	0.13317	0.026615
GO bp:go microglial cell migration	6	0.81856	0.014529	0.42371	0.026696
GO bp:go regulation of low density lipoprotein particle clearance	13	0.54617	0.014267	0.28289	0.026771
GO bp:go nucleoside diphosphate metabolic process	28	0.41077	0.015741	0.21282	0.026802
GO bp:go neural crest cell migration	56	0.27642	0.01497	0.14323	0.026819
Curated gene sets:biocarta cdmac pathway	16	0.45652	0.013229	0.23671	0.026896
GO bp:go glycosyl compound metabolic process	62	0.25489	0.014522	0.13219	0.026922
Curated gene sets:pid vegfr1 2 pathway	69	0.25131	0.015102	0.13043	0.027013
Curated gene sets:harris brain cancer progenitors	40	0.344	0.015751	0.17858	0.027044
Curated gene sets:zhou pancreatic endocrine progenitor	13	0.59267	0.015482	0.30782	0.027098
GO bp:go regulation of membrane potential	417	0.097792	0.014314	0.050794	0.027107
Curated gene sets:lei hoxc8 targets dn	16	0.47939	0.013892	0.24904	0.027124
Curated gene sets:reactome deactivation of the beta catenin transactivating complex	39	0.32681	0.014776	0.16977	0.027126
GO bp:go regulation of isomerase activity	8	0.7724	0.01583	0.40133	0.027147
Curated gene sets:cheng taf7l targets	6	0.732	0.012993	0.38046	0.027187
GO bp:go dolichyl diphosphate biosynthetic process	6	0.63324	0.01124	0.32936	0.02727
GO bp:go regulation of intracellular estrogen receptor signaling pathway	40	0.32449	0.014858	0.16878	0.027277
GO cc:go acrosomal vesicle	107	0.17779	0.013291	0.092479	0.02728
GO bp:go cell cycle arrest	234	0.12295	0.013547	0.063972	0.027314
Curated gene sets:reactome spry regulation of fgf signaling	16	0.51752	0.014997	0.26938	0.027364
GO bp:go postsynaptic membrane assembly	11	0.56004	0.013458	0.29187	0.027512
Curated gene sets:hoffman clock targets dn	9	0.69742	0.01516	0.36361	0.02756
Curated gene sets:reactome smad2 smad3:smad4 heterotrimer regulates transcription	31	0.36196	0.014594	0.18872	0.027562
GO bp:go negative regulation of intracellular steroid hormone receptor signaling pathway	35	0.33635	0.014408	0.17537	0.027565
GO mf:go thyroid hormone binding	7	0.84393	0.016179	0.44017	0.02761
Curated gene sets:kegg neurotrophin signaling pathway	123	0.17567	0.014074	0.091628	0.027617
Curated gene sets:cui glucose deprivation	59	0.23095	0.012837	0.12051	0.027662
GO bp:go regulation of intracellular steroid hormone receptor signaling pathway	75	0.23319	0.014607	0.12177	0.027751
GO mf:go calcium activated potassium channel activity	14	0.57528	0.015594	0.30049	0.027788
GO bp:go proteoglycan metabolic process	73	0.22986	0.014206	0.12012	0.02784
GO bp:go regulation of rna polymerase ii regulatory region sequence specific dna binding	13	0.5445	0.014224	0.28475	0.027934
GO bp:go protein localization to basolateral plasma membrane	8	0.66867	0.013704	0.34979	0.027969
GO cc:go intrinsic component of presynaptic membrane	85	0.22685	0.015124	0.1188	0.028104
Curated gene sets:biocarta erk5 pathway	13	0.53084	0.013867	0.27805	0.028129
GO mf:go gaba receptor binding	16	0.51839	0.015022	0.27191	0.028302
Curated gene sets:kegg leukocyte transendothelial migration	113	0.18211	0.013989	0.095583	0.028379
GO bp:go negative regulation of mapk cascade	163	0.14632	0.013481	0.076874	0.0285
GO bp:go regulation of dopamine uptake involved in synaptic transmission	8	0.65834	0.013493	0.34603	0.028558
Curated gene sets:reactome regulation of foxo transcriptional activity by acetylation	10	0.45659	0.010462	0.24	0.028563
GO bp:go translational termination	104	0.1659	0.012228	0.087203	0.028566
GO cc:go presynaptic membrane	161	0.15817	0.014484	0.083147	0.028578
GO bp:go atp biosynthetic process	38	0.27291	0.012181	0.1435	0.028601
GO bp:go dna damage induced protein phosphorylation	8	0.82048	0.016815	0.43148	0.028624
GO bp:go negative regulation of dna binding transcription factor activity	149	0.16334	0.014394	0.085912	0.028645
Curated gene sets:pid mtor 4pathway	66	0.22989	0.013512	0.121	0.028731
Curated gene sets:reactome lrr flii interacting protein 1 lrrfip1 activates type i ifn production	5	0.84109	0.013629	0.4428	0.028758
GO bp:go negative regulation of protein localization to microtubule	5	0.89795	0.01455	0.47282	0.028781
GO bp:go negative regulation of axon extension	40	0.29323	0.013427	0.15448	0.028843
GO bp:go regulation of cellular amide metabolic process	368	0.09507	0.013089	0.050093	0.028864
GO cc:go postsynaptic recycling endosome	6	1.16	0.020589	0.61124	0.028876
GO bp:go regulation of proton transport	17	0.4184	0.012497	0.22069	0.028998
Curated gene sets:reactome establishment of sister chromatid cohesion	11	0.57247	0.013757	0.30196	0.029002
Curated gene sets:pid ar tf pathway	52	0.26599	0.013882	0.14042	0.0291
Curated gene sets:biocarta rab pathway	12	0.52432	0.01316	0.27681	0.02911
GO bp:go glycoprotein biosynthetic process	326	0.10757	0.013955	0.056801	0.029137
GO bp:go global genome nucleotide excision repair	25	0.34134	0.012361	0.18042	0.029261
Curated gene sets:pid ar nongenomic pathway	31	0.31805	0.012824	0.16818	0.029308
Curated gene sets:ikeda mir1 targets dn	5	0.99846	0.016179	0.52806	0.029334
GO bp:go intracellular steroid hormone receptor signaling pathway	130	0.17313	0.014257	0.091606	0.029394
Curated gene sets:kegg fc gamma r mediated phagocytosis	91	0.21574	0.01488	0.1142	0.02944
GO bp:go regulation of endodeoxyribonuclease activity	8	0.54081	0.011084	0.28637	0.02949
Curated gene sets:mitsiades response to aplidin dn	247	0.11908	0.013476	0.063067	0.02951
Curated gene sets:biocarta edg1 pathway	23	0.39904	0.013861	0.2114	0.029551
GO bp:go positive regulation of neuron death	86	0.20768	0.013927	0.11005	0.029575
GO bp:go response to anesthetic	71	0.22788	0.01389	0.12076	0.029592
Curated gene sets:biocarta tubby pathway	5	0.92103	0.014924	0.48823	0.029624
Curated gene sets:acevedo normal tissue adjacent to liver tumor dn	345	0.099135	0.013224	0.052573	0.029679
GO bp:go regulation of cell communication by electrical coupling	12	0.62079	0.015581	0.32938	0.029742
Curated gene sets:reactome er quality control compartment erqc	21	0.41398	0.013742	0.21967	0.029756
GO bp:go substantia nigra development	41	0.28684	0.013297	0.15245	0.029961
GO bp:go cerebral cortex cell migration	43	0.29118	0.013823	0.15478	0.029979
GO bp:go negative regulation of protein kinase b signaling	44	0.27362	0.013139	0.14553	0.030048
Curated gene sets:martoriati mdm4 targets neuroepithelium dn	152	0.15702	0.013974	0.08352	0.03006
Curated gene sets:reactome cell cycle	612	0.076876	0.01356	0.040905	0.030104
Curated gene sets:reactome creatine metabolism	11	0.55429	0.01332	0.2951	0.030177
GO cc:go golgi transport complex	12	0.56288	0.014127	0.29991	0.030278
Curated gene sets:reactome cellular senescence	163	0.14217	0.013099	0.075758	0.030291
GO cc:go asymmetric glutamatergic excitatory synapse	5	0.90247	0.014623	0.48113	0.030355
GO bp:go catecholamine uptake	16	0.47822	0.013858	0.25502	0.030387
GO cc:go microtubule plus end	20	0.40842	0.013231	0.21783	0.030412
Curated gene sets:reactome glycogen metabolism	27	0.39715	0.014946	0.21186	0.030434
GO bp:go regulation of myelination	34	0.34833	0.014707	0.18584	0.03045
GO bp:go regulation of neurotransmitter transport	138	0.15891	0.01348	0.084862	0.030576
GO bp:go l serine catabolic process	5	1.053	0.017063	0.56242	0.030594
Curated gene sets:gaussmann mll af4 fusion targets d dn	10	0.6379	0.014616	0.34074	0.030604
GO bp:go regulation of deoxyribonuclease activity	9	0.50149	0.010901	0.268	0.030666
GO bp:go dna damage response signal transduction by p53 class mediator	103	0.18559	0.013614	0.099247	0.030749
GO bp:go proton transmembrane transport	143	0.14525	0.012541	0.077689	0.030773
GO bp:go protein folding in endoplasmic reticulum	15	0.46213	0.012967	0.24721	0.03079
GO bp:go central nervous system projection neuron axonogenesis	25	0.43355	0.0157	0.23197	0.030819
Curated gene sets:hummerich skin cancer progression dn	98	0.1811	0.01296	0.096914	0.030845
GO cc:go distal axon	271	0.11659	0.013811	0.0624	0.030854
GO bp:go response to histamine	11	0.56527	0.013584	0.30254	0.030861
GO bp:go regulation of mitochondrial fission	23	0.39096	0.013581	0.20944	0.030981
Curated gene sets:reactome repression of wnt target genes	14	0.55739	0.01511	0.29917	0.031233
GO mf:go au rich element binding	25	0.35599	0.012892	0.19115	0.031281
Curated gene sets:boyault liver cancer subclass g1 up	112	0.18563	0.014196	0.099698	0.031317
GO bp:go regulation of nuclear transcribed mrna poly a tail shortening	14	0.51145	0.013864	0.27478	0.03136
GO bp:go amide biosynthetic process	739	0.066272	0.012801	0.035609	0.031373
Curated gene sets:biocarta s1p pathway	8	0.55764	0.011429	0.29966	0.031388
GO bp:go regulation of chromatin silencing	35	0.29148	0.012486	0.15681	0.031532
Curated gene sets:kegg gnrh signaling pathway	98	0.18549	0.013274	0.099826	0.031585
GO bp:go regulation of peroxisome proliferator activated receptor signaling pathway	12	0.49849	0.012511	0.26832	0.031604
GO mf:go magnesium ion transmembrane transporter activity	15	0.51487	0.014446	0.27719	0.031634
GO bp:go osteoclast fusion	5	0.85555	0.013863	0.4608	0.031687
GO bp:go glycoprotein metabolic process	130	0.15843	0.013047	0.085345	0.031715
Curated gene sets:reactome mitochondrial translation	94	0.17696	0.012404	0.095368	0.03177
GO bp:go negative regulation of myeloid leukocyte differentiation	46	0.30283	0.014868	0.16328	0.03183
Curated gene sets:reactome resolution of sister chromatid cohesion	123	0.17062	0.01367	0.092021	0.031868
Curated gene sets:zhang adipogenesis by bmp7	14	0.46815	0.012691	0.25262	0.031935
GO bp:go positive regulation of dendrite morphogenesis	35	0.29215	0.012515	0.15767	0.031959
Curated gene sets:pid beta catenin nuc pathway	77	0.22157	0.014063	0.11967	0.032058
Curated gene sets:reactome dopamine receptors	5	0.91049	0.014753	0.49189	0.032093
Curated gene sets:benporath nanog targets	971	0.061093	0.013441	0.033016	0.032137
GO bp:go isopentenyl diphosphate biosynthetic process	5	0.6639	0.010758	0.3589	0.032179
Curated gene sets:hahtola ctcl cutaneous	23	0.38502	0.013375	0.20816	0.032189
Curated gene sets:biocarta gpcr pathway	30	0.32225	0.012782	0.17433	0.032274
Curated gene sets:su testis	74	0.21272	0.013236	0.11513	0.032339
GO bp:go magnesium ion transport	16	0.4988	0.014454	0.2701	0.032404
GO bp:go prepulse inhibition	15	0.47932	0.013449	0.25958	0.032418
GO bp:go regulation of viral genome replication	89	0.18886	0.012882	0.10228	0.03242
GO bp:go centrosome separation	15	0.45956	0.012895	0.24903	0.032498
GO cc:go gemini of coiled bodies	10	0.55218	0.012652	0.29926	0.032518
GO bp:go grooming behavior	16	0.44145	0.012792	0.23949	0.032651
Curated gene sets:ule splicing via nova2	41	0.29912	0.013866	0.16228	0.032656
Curated gene sets:pujana brca2 pcc network	410	0.087532	0.012706	0.047501	0.032693
GO bp:go protein localization to postsynaptic membrane	42	0.27353	0.012833	0.14846	0.032712
Curated gene sets:williams esr2 targets up	28	0.33516	0.012844	0.18194	0.032735
GO bp:go ribosomal large subunit export from nucleus	9	0.65518	0.014242	0.35583	0.032798
GO bp:go response to granulocyte macrophage colony stimulating factor	9	0.59259	0.012881	0.32199	0.032866
Curated gene sets:pyeon hpv positive tumors up	88	0.19155	0.012993	0.1041	0.032887
GO mf:go histone methyltransferase activity h3 k27 specific	5	0.76404	0.01238	0.41529	0.032908
GO bp:go enucleate erythrocyte differentiation	8	0.72282	0.014814	0.39289	0.032911
GO bp:go regulation of protein maturation	62	0.23096	0.013159	0.12555	0.032922
GO bp:go placenta blood vessel development	27	0.34815	0.013102	0.18933	0.032975
GO bp:go regulation of transcription by rna polymerase i	32	0.29847	0.012226	0.16242	0.033067
GO mf:go alcohol binding	81	0.21129	0.013753	0.115	0.03309
GO bp:go cellular response to nitrogen compound	604	0.075709	0.01327	0.041212	0.033109
GO mf:go ribosomal small subunit binding	16	0.42281	0.012252	0.23026	0.033171
GO bp:go locomotion involved in locomotory behavior	11	0.60938	0.014644	0.33189	0.033183
GO bp:go glucose import	64	0.2386	0.013811	0.12996	0.033198
GO bp:go relaxation of muscle	30	0.3671	0.014561	0.19999	0.033216
Curated gene sets:kinsey targets of ewsr1 flii fusion dn	314	0.10518	0.013396	0.057344	0.033322
GO bp:go response to macrophage colony stimulating factor	12	0.60233	0.015117	0.32847	0.033355
GO bp:go branchiomotor neuron axon guidance	6	0.74358	0.013198	0.40551	0.033358
GO bp:go primitive hemopoiesis	7	0.79836	0.015306	0.43559	0.033425
GO bp:go regulation of protein k63 linked ubiquitination	10	0.4911	0.011253	0.26809	0.033495
GO bp:go regulation of synaptic vesicle clustering	9	0.64691	0.014062	0.35317	0.033504
GO bp:go regulation of kinase activity	829	0.0646	0.013183	0.035274	0.03353
Curated gene sets:reactome negative regulation of fgfr2 signaling	32	0.35936	0.014721	0.19632	0.033596
GO mf:go calcium channel regulator activity	45	0.26623	0.012928	0.14548	0.03363
Curated gene sets:kegg thyroid cancer	29	0.35103	0.01369	0.19201	0.033765
GO bp:go homeostasis of number of cells within a tissue	30	0.36582	0.01451	0.20013	0.03379
GO mf:go protein tag	11	0.57534	0.013826	0.31476	0.033791
GO bp:go retinal cone cell differentiation	11	0.62143	0.014933	0.34027	0.033911
GO bp:go cardiac atrium development	32	0.34865	0.014282	0.19099	0.033976
GO bp:go negative regulation of molecular function	1055	0.057522	0.01316	0.031525	0.034036
Curated gene sets:biocarta fmlp pathway	33	0.30066	0.012507	0.16486	0.034108
GO bp:go cellular response to steroid hormone stimulus	248	0.12256	0.013897	0.067256	0.034211
Curated gene sets:mori immature b lymphocyte dn	86	0.18104	0.01214	0.09938	0.034261
Curated gene sets:biocarta mal pathway	19	0.35594	0.011239	0.19543	0.034288
Curated gene sets:reactome circadian clock	67	0.22475	0.01331	0.12343	0.034324
GO bp:go response to corticosterone	20	0.37446	0.01213	0.20577	0.034402
Curated gene sets:biocarta erad pathway	19	0.39065	0.012335	0.21475	0.034458
GO mf:go voltage gated sodium channel activity	19	0.47568	0.01502	0.26151	0.03447
GO mf:go proton channel activity	7	0.76029	0.014576	0.41839	0.034603
Curated gene sets:reactome cell cycle checkpoints	279	0.10905	0.013104	0.060014	0.034618
GO bp:go positive regulation of protein binding	90	0.18042	0.012375	0.099391	0.034753
GO bp:go positive regulation of protein dephosphorylation	41	0.27489	0.012743	0.15153	0.034844
Curated gene sets:reactome cytochrome c mediated apoptotic response	13	0.50226	0.01312	0.27693	0.034875
Curated gene sets:ivanovska mir106b targets	87	0.18713	0.012621	0.10319	0.034891
Curated gene sets:reactome signaling by fgfr4	40	0.30735	0.014073	0.16949	0.034899
Curated gene sets:stearman lung cancer early vs late dn	56	0.23935	0.012962	0.13217	0.035082
GO bp:go response to nitrogen compound	925	0.061225	0.013164	0.033823	0.035145
Curated gene sets:rao bound by sall4 isoform b	490	0.082944	0.013134	0.045829	0.035168
GO bp:go proprioception	5	0.72385	0.011729	0.40008	0.035214
GO bp:go ovulation from ovarian follicle	9	0.54573	0.011863	0.30172	0.035254
GO cc:go invadopodium	15	0.491	0.013777	0.2716	0.035327
Curated gene sets:rodrigues ntn1 targets up	16	0.50307	0.014578	0.27835	0.035366
GO cc:go anchored component of postsynaptic membrane	5	0.99732	0.01616	0.55197	0.035402
GO bp:go regulation of histone h4 k16 acetylation	6	0.60956	0.01082	0.33738	0.03541
Curated gene sets:reactome ras activation upon ca2plus influx through nmda receptor	19	0.42893	0.013544	0.23746	0.035445
Curated gene sets:gobert core oligodendrocyte differentiation	43	0.25763	0.01223	0.14275	0.035561
Curated gene sets:bacolod resistance to alkylating agents dn	52	0.25069	0.013084	0.1389	0.035562
Curated gene sets:pid erb genomic pathway	15	0.46733	0.013113	0.25895	0.035567
Curated gene sets:honma docetaxel resistance	35	0.30602	0.013109	0.16958	0.035577
Curated gene sets:elvidge hypoxia by dmog up	129	0.15916	0.013057	0.088222	0.035618
GO bp:go regulation of transferase activity	925	0.060193	0.012942	0.033386	0.035709
GO mf:go mitogen activated protein kinase binding	25	0.34727	0.012576	0.19272	0.035782
GO bp:go type i pneumocyte differentiation	5	0.98143	0.015903	0.54468	0.035793
Curated gene sets:reactome ligand receptor interactions	8	0.56932	0.011668	0.31606	0.035833
GO mf:go high voltage gated calcium channel activity	10	0.6082	0.013935	0.33779	0.035898
GO bp:go anatomical structure maturation	159	0.15288	0.013913	0.084951	0.035972
Curated gene sets:reactome rap1 signalling	16	0.41492	0.012023	0.23062	0.036008
GO mf:go proton exporting atpase activity phosphorylative mechanism	13	0.45974	0.012009	0.25556	0.036022
Curated gene sets:biocarta nfat pathway	51	0.23719	0.01226	0.1319	0.03608
GO bp:go regulation of attachment of spindle microtubules to kinetochore	12	0.55431	0.013912	0.30841	0.036152
Curated gene sets:reactome chk1 chk2 cds1 mediated inactivation of cyclin b:cdk1 complex	13	0.55332	0.014454	0.3081	0.036266
GO bp:go attachment of spindle microtubules to kinetochore	32	0.30189	0.012367	0.16833	0.036454
Curated gene sets:reactome erythrocytes take up oxygen and release carbon dioxide	8	0.61325	0.012568	0.34197	0.036471
Curated gene sets:kamminga senescence	38	0.30288	0.013518	0.16895	0.036515
GO bp:go protein hexamerization	13	0.513	0.013401	0.28622	0.036551
Curated gene sets:engelmann cancer progenitors up	45	0.28951	0.014059	0.16157	0.036584
Curated gene sets:reactome sumo is conjugated to e1 uba2:sae1	5	0.67268	0.0109	0.37563	0.036672
GO bp:go response to alkaloid	104	0.18315	0.0135	0.10229	0.036691
GO bp:go positive regulation of viral genome replication	34	0.28257	0.011931	0.15813	0.036979
Curated gene sets:reactome macroautophagy	87	0.19191	0.012943	0.1074	0.036987
Curated gene sets:delaserna myod targets dn	57	0.25472	0.013917	0.14262	0.037055
Curated gene sets:reactome vegfr2 mediated vascular permeability	26	0.36777	0.013582	0.20595	0.037079
GO bp:go spliceosomal snrnp assembly	35	0.29874	0.012797	0.16738	0.03716
Curated gene sets:reactome global genome nucleotide excision repair gg ner	82	0.18416	0.01206	0.10324	0.037237
Curated gene sets:pid endothelin pathway	63	0.2232	0.012818	0.12518	0.037302
GO bp:go regulation of the force of heart contraction	28	0.38998	0.014945	0.21884	0.037382
GO bp:go protein deglycosylation	29	0.31064	0.012115	0.17436	0.037418
Curated gene sets:begum targets of pax3 foxo1 fusion and pax3	7	0.78192	0.014991	0.43902	0.037463
Curated gene sets:missiaglia regulated by methylation dn	113	0.15178	0.011659	0.085239	0.03749
GO bp:go cellular response to uv	78	0.19073	0.012183	0.10714	0.037528
Curated gene sets:burton adipogenesis 11	48	0.26301	0.01319	0.14774	0.037532
Curated gene sets:nakamura adipogenesis late up	95	0.19078	0.013443	0.10718	0.037552
GO bp:go regulation of neurotransmitter receptor localization to postsynaptic specialization membrane	9	0.56516	0.012285	0.31752	0.037553
GO bp:go methylation dependent chromatin silencing	21	0.34122	0.011327	0.19172	0.037567
Curated gene sets:reactome ncam signaling for neurite out growth	63	0.23188	0.013317	0.13029	0.037573
GO bp:go regulation of lamellipodium assembly	30	0.32235	0.012786	0.18118	0.037615
Curated gene sets:gryder pax3foxo1 top enhancers	439	0.090142	0.01353	0.0507	0.037716
GO bp:go gdp metabolic process	8	0.67075	0.013747	0.37736	0.037752
GO bp:go trachea morphogenesis	11	0.58901	0.014154	0.33152	0.037818
GO bp:go atrial septum development	19	0.4399	0.01389	0.24761	0.037829
GO bp:go cytoplasmic translational elongation	9	0.5392	0.011721	0.30351	0.037829
GO mf:go nf kappab binding	29	0.34587	0.013489	0.19469	0.037838
Curated gene sets:reactome transcriptional regulation by e2f6	34	0.31746	0.013404	0.17875	0.037876
Curated gene sets:reactome g1 phase	45	0.27874	0.013536	0.15695	0.037878
Curated gene sets:reactome cell cell communication	127	0.17182	0.013986	0.096815	0.037984
GO cc:go ribonucleoprotein granule	209	0.12165	0.012676	0.068602	0.038097
Curated gene sets:ren mif targets dn	5	0.99463	0.016117	0.56091	0.038104
GO bp:go acetyl coa metabolic process	9	0.55636	0.012094	0.31392	0.038181
Curated gene sets:reactome calnexin calreticulin cycle	26	0.33882	0.012513	0.19122	0.038212
Curated gene sets:vetter targets of prkca and ets1 up	16	0.44191	0.012806	0.24944	0.038239
GO bp:go embryonic cleavage	6	0.67129	0.011915	0.37893	0.038246
GO mf:go methylated histone binding	58	0.2295	0.012648	0.12962	0.038326
Curated gene sets:pid hes hey pathway	46	0.28927	0.014202	0.16347	0.038411
Curated gene sets:roylance breast cancer 16q copy number dn	24	0.53548	0.019	0.30273	0.03847
GO cc:go nuclear periphery	128	0.15699	0.01283	0.088797	0.038539
Curated gene sets:kayo calorie restriction muscle dn	83	0.17824	0.011743	0.10084	0.038574
GO bp:go triglyceride rich lipoprotein particle clearance	9	0.64001	0.013912	0.36234	0.038682
Curated gene sets:kegg erbb signaling pathway	87	0.19974	0.013472	0.11315	0.038768
GO mf:go atpase inhibitor activity	5	0.78472	0.012716	0.44457	0.038781
GO bp:go mitochondrial calcium ion transmembrane transport	25	0.34126	0.012358	0.19338	0.038818
GO bp:go regulation of nucleobase containing compound metabolic process	488	0.078964	0.012479	0.044776	0.038915
Curated gene sets:bae brca1 targets dn	30	0.35963	0.014265	0.204	0.03897
GO bp:go negative regulation of rna catabolic process	55	0.25723	0.013806	0.14597	0.039023
GO bp:go cardiac muscle cell contraction	67	0.24002	0.014214	0.13622	0.039043
GO mf:go steroid hormone receptor binding	89	0.19036	0.012985	0.1082	0.039269
Curated gene sets:pid pi3kci pathway	47	0.25775	0.012791	0.14655	0.039318
GO bp:go positive thymic t cell selection	13	0.48682	0.012717	0.27695	0.039401
Curated gene sets:charafe breast cancer luminal vs basal up	368	0.09144	0.01259	0.052035	0.039445
GO mf:go double stranded dna binding	913	0.060376	0.012901	0.034363	0.039467
Curated gene sets:reactome other interleukin signaling	288	0.10675	0.01303	0.060764	0.039485
Curated gene sets:mikkelsen es hcp with h3k27me3	37	0.30554	0.013457	0.17394	0.039502
GO cc:go anchored component of plasma membrane	56	0.25263	0.013682	0.14387	0.03955
Curated gene sets:abe vegfa targets 30min	29	0.30944	0.012068	0.17623	0.039564
Curated gene sets:ishida e2f targets	50	0.23318	0.011934	0.13285	0.039621
GO bp:go protein localization to juxtaparanode region of axon	5	0.71785	0.011632	0.40904	0.03964
Curated gene sets:chiang liver cancer subclass interferon dn	51	0.25037	0.012941	0.14269	0.03967
GO bp:go positive regulation of intracellular steroid hormone receptor signaling pathway	14	0.53522	0.014509	0.30514	0.039723
GO bp:go peptidyl asparagine modification	30	0.31868	0.01264	0.18169	0.039728
Curated gene sets:reactome negative regulation of fgfr3 signaling	28	0.36455	0.01397	0.20786	0.039739
GO mf:go ion channel binding	118	0.16854	0.013227	0.096101	0.039747
GO cc:go neuron to neuron synapse	335	0.099163	0.013038	0.056576	0.039833
Curated gene sets:nouzova tretinoin and h4 acetylation	131	0.14347	0.01186	0.08188	0.039882
GO mf:go core promoter binding	52	0.24688	0.012885	0.14091	0.03989
GO bp:go negative regulation of retinoic acid receptor signaling pathway	8	0.6092	0.012485	0.34777	0.03992
GO bp:go lung epithelium development	35	0.33333	0.014279	0.19034	0.039963
GO bp:go regulation of cytokinesis	85	0.19685	0.013124	0.11246	0.040034
GO bp:go creatine metabolic process	8	0.58159	0.01192	0.33257	0.040174
GO bp:go negative regulation of astrocyte differentiation	10	0.54296	0.012441	0.31053	0.040199
Curated gene sets:nemeth inflammatory response lps dn	30	0.32236	0.012787	0.18444	0.040258
GO bp:go formation of cytoplasmic translation initiation complex	12	0.49371	0.012391	0.28275	0.040405
GO bp:go retrograde axonal transport	15	0.41834	0.011738	0.2396	0.040414
GO bp:go calcium import into the mitochondrion	11	0.52138	0.012529	0.29883	0.040524
GO bp:go nuclear transcribed mrna poly a tail shortening	33	0.30434	0.01266	0.17445	0.040537
Curated gene sets:verrecchia response to tgfb1 c5	22	0.36764	0.01249	0.21079	0.040581
Curated gene sets:puiffe invasion inhibited by ascites dn	144	0.14621	0.012668	0.083839	0.040593
Curated gene sets:kegg alzheimers disease	156	0.13685	0.012337	0.078472	0.040597
Curated gene sets:matthews ap1 targets	16	0.45722	0.013249	0.26228	0.040652
Curated gene sets:reactome nucleotide excision repair	107	0.15565	0.011636	0.089338	0.040738
GO bp:go retrograde transport endosome to golgi	79	0.18664	0.011998	0.10721	0.040859
GO mf:go 7sk snrna binding	7	0.66524	0.012754	0.38213	0.040863
GO bp:go regulation of postsynaptic neurotransmitter receptor activity	12	0.53226	0.013359	0.30576	0.04087
Curated gene sets:kegg endometrial cancer	52	0.23728	0.012384	0.13633	0.040894
GO cc:go brisc complex	5	0.91075	0.014758	0.52328	0.040899
Curated gene sets:reactome glutamate and glutamine metabolism	13	0.48005	0.01254	0.27591	0.040952
GO bp:go nuclear transcribed mrna catabolic process deadenylation dependent decay	72	0.19172	0.011768	0.11021	0.040971
Curated gene sets:mcmurray tp53 hras cooperation response up	25	0.34586	0.012525	0.19889	0.041029
GO bp:go negative regulation of lipoprotein particle clearance	10	0.54426	0.012471	0.31316	0.041117
GO bp:go positive regulation of myeloid cell apoptotic process	8	0.58433	0.011976	0.33621	0.041117
Curated gene sets:reactome prolonged erk activation events	12	0.48765	0.012239	0.28062	0.041137
Curated gene sets:bystrykh hematopoiesis stem cell qtl trans	726	0.064908	0.012431	0.037355	0.041149
Curated gene sets:krige response to tosedostat 24hr up	707	0.065546	0.012394	0.037723	0.041154
GO cc:go axon hillock	8	0.5812	0.011912	0.33459	0.041199
GO mf:go superoxide generating nadph oxidase activity	9	0.52956	0.011511	0.30489	0.041211
GO bp:go macrophage colony stimulating factor production	5	0.95159	0.015419	0.54808	0.041272
GO bp:go positive regulation of filopodium assembly	29	0.34553	0.013475	0.19904	0.041297
Curated gene sets:gazda diamond blackfan anemia myeloid up	30	0.34616	0.01373	0.19943	0.041316
GO bp:go cellular response to drug	340	0.096644	0.012799	0.055689	0.041342
GO bp:go caveolin mediated endocytosis	9	0.62545	0.013596	0.36041	0.041347
GO bp:go negative regulation of b cell receptor signaling pathway	8	0.55306	0.011335	0.31884	0.041412
GO bp:go response to electrical stimulus	39	0.26267	0.011876	0.15147	0.041453
GO bp:go synaptic vesicle cycle	185	0.12939	0.012693	0.074619	0.041462
GO bp:go optic nerve development	12	0.52823	0.013258	0.30468	0.04149
Curated gene sets:reactome transcriptional regulation by tp53	349	0.089228	0.01197	0.051486	0.041552
GO bp:go response to inactivity	13	0.53198	0.013897	0.30704	0.041592
GO mf:go cell adhesion molecule binding	476	0.080997	0.012646	0.046751	0.041598
Curated gene sets:hu genotoxin action direct vs indirect 24hr	46	0.24676	0.012115	0.14247	0.041638
Curated gene sets:reactome other semaphorin interactions	19	0.43649	0.013782	0.2521	0.0417
Curated gene sets:biocarta sppa pathway	16	0.40856	0.011839	0.23624	0.04188
Curated gene sets:bidus metastasis dn	148	0.14317	0.012574	0.082836	0.041975
Curated gene sets:corre multiple myeloma dn	55	0.24378	0.013084	0.14105	0.041981
Curated gene sets:reactome signaling by erbb4	58	0.22597	0.012454	0.13084	0.042088
GO mf:go 3 5 dna helicase activity	15	0.46686	0.013099	0.27061	0.042252
Curated gene sets:reactome diseases of signal transduction	382	0.089444	0.012542	0.051857	0.04229
GO bp:go regulation of protein localization to cell periphery	108	0.15401	0.011567	0.089337	0.042365
GO bp:go response to muscle inactivity	10	0.63147	0.014469	0.36659	0.042494
GO bp:go regulation of lamellipodium organization	42	0.26308	0.012343	0.15279	0.042558
GO bp:go response to mineralocorticoid	31	0.29698	0.011974	0.17257	0.042639
GO bp:go anoikis	33	0.32573	0.01355	0.1893	0.042663
GO bp:go positive regulation of vascular associated smooth muscle cell apoptotic process	7	0.75899	0.014551	0.44132	0.042742
Curated gene sets:pasqualucci lymphoma by gc stage dn	161	0.14285	0.013081	0.083092	0.042803
GO mf:go transcription corepressor activity	235	0.11286	0.012462	0.065676	0.042862
Curated gene sets:zhan multiple myeloma subgroups	31	0.28327	0.011421	0.16496	0.042977
Curated gene sets:wang hcp prostate cancer	106	0.16314	0.012139	0.095011	0.042995
GO bp:go positive regulation of sodium ion transmembrane transporter activity	16	0.42617	0.01235	0.24822	0.043008
GO bp:go membrane disassembly	16	0.4474	0.012965	0.26065	0.043046
GO cc:go proteasome core complex alpha subunit complex	10	0.57532	0.013182	0.33539	0.043145
Curated gene sets:iwanaga e2f1 targets induced by serum	24	0.35393	0.012559	0.20645	0.04324
Curated gene sets:terao aox4 targets skin dn	24	0.35348	0.012543	0.20619	0.043243
Curated gene sets:grabarczyk bcl11b targets up	72	0.18415	0.011303	0.1076	0.043514
Curated gene sets:benporath oct4 targets	284	0.10101	0.012245	0.059097	0.043708
GO cc:go zona pellucida receptor complex	7	0.5697	0.010922	0.3333	0.043709
GO bp:go positive regulation of epithelial cell proliferation involved in lung morphogenesis	5	0.89507	0.014504	0.52377	0.043745
Curated gene sets:chiang liver cancer subclass polysomy7 dn	25	0.38609	0.013982	0.226	0.043794
GO bp:go dopamine biosynthetic process	12	0.55134	0.013838	0.32288	0.043868
Curated gene sets:stark prefrontal cortex 22q11 deletion dn	487	0.077267	0.012199	0.045287	0.043997
Curated gene sets:johnstone parvb targets 3 dn	820	0.05887	0.011952	0.034508	0.044017
GO bp:go myelin assembly	19	0.37202	0.011747	0.21817	0.04409
Curated gene sets:biocarta prc2 pathway	14	0.4598	0.012464	0.26969	0.044115
GO cc:go node of ranvier	15	0.50421	0.014147	0.29603	0.044273
Curated gene sets:li wilms tumor vs fetal kidney 1 dn	162	0.12796	0.011754	0.075151	0.044316
Curated gene sets:biocarta actiny pathway	12	0.54413	0.013657	0.31958	0.04433
GO bp:go wnt signaling pathway involved in heart development	10	0.54837	0.012565	0.32219	0.044384
GO bp:go protein demannosylation	20	0.38368	0.012429	0.22563	0.044532
Curated gene sets:biocarta sumo pathway	6	0.6082	0.010796	0.35786	0.044614
GO bp:go positive regulation of translational initiation	26	0.34914	0.012894	0.20548	0.044661
GO bp:go regulation of muscle adaptation	80	0.1973	0.012763	0.11614	0.044686
Curated gene sets:kim wt1 targets dn	448	0.079434	0.012041	0.046778	0.044752
GO bp:go positive regulation of binding	176	0.12354	0.011823	0.072828	0.044924
Curated gene sets:pid kit pathway	51	0.25569	0.013216	0.15085	0.045042
GO bp:go regulation of osteoclast differentiation	62	0.22897	0.013045	0.13514	0.04511
GO mf:go pre mrna 5 splice site binding	2	1.9816	0.020309	1.17	0.045181
GO bp:go response to morphine	32	0.29076	0.011911	0.17174	0.045232
GO bp:go cobalt ion transport	6	0.61923	0.010991	0.36581	0.045259
Curated gene sets:pece mammary stem cell up	127	0.14175	0.011539	0.083748	0.045279
GO mf:go aspartic type peptidase activity	21	0.34776	0.011544	0.20548	0.045289
GO bp:go negative regulation of lipid kinase activity	4	0.74135	0.010745	0.43808	0.045308
GO bp:go endocardium development	11	0.62736	0.015076	0.37093	0.045398
GO bp:go regulation of protein targeting	79	0.17624	0.011329	0.10422	0.045433
GO bp:go replicative cell aging	6	0.63885	0.01134	0.37787	0.045461
Curated gene sets:kegg melanoma	70	0.21021	0.012723	0.12436	0.045488
GO bp:go canonical wnt signaling pathway involved in heart development	5	0.72022	0.01167	0.42615	0.045517
GO mf:go sequence specific double stranded dna binding	825	0.061897	0.012603	0.036652	0.04564
GO bp:go transcription by rna polymerase i	61	0.19986	0.011295	0.11836	0.045663
GO cc:go rdna heterochromatin	4	0.63147	0.0091522	0.37406	0.045703
GO bp:go neuron fate commitment	63	0.22884	0.013142	0.13558	0.045726
GO bp:go positive regulation of histone methylation	37	0.2607	0.011482	0.15446	0.045733
GO bp:go histone h4 acetylation	66	0.20708	0.012172	0.12273	0.045781
GO bp:go regulation of protein glycosylation	14	0.4226	0.011456	0.25048	0.045794
GO bp:go regulation of transport	1742	0.042616	0.012287	0.025264	0.045829
GO mf:go patched binding	7	0.60595	0.011617	0.35947	0.045939
GO bp:go positive regulation of calcineurin mediated signaling	17	0.40193	0.012005	0.23847	0.045959
GO bp:go dendrite development	214	0.11909	0.012555	0.070697	0.046052
Curated gene sets:reactome neurotransmitter receptors and postsynaptic signal transmission	198	0.12183	0.01236	0.072374	0.046164
Curated gene sets:villanueva liver cancer krt19 up	178	0.12157	0.0117	0.072236	0.046197
GO bp:go response to dsrna	52	0.2485	0.012969	0.14772	0.046275
GO bp:go positive regulation of ire1 mediated unfolded protein response	7	0.71275	0.013665	0.42402	0.046396
Curated gene sets:reactome l1cam interactions	118	0.16266	0.012766	0.096778	0.046414
Curated gene sets:ferrando hox11 neighbors	23	0.31172	0.010828	0.18547	0.04642
Curated gene sets:reactome lysine catabolism	12	0.41145	0.010327	0.24498	0.046533
GO bp:go lysine catabolic process	12	0.41145	0.010327	0.24498	0.046533
Curated gene sets:rodrigues ntn1 targets dn	155	0.1393	0.012518	0.082968	0.046589
GO bp:go negative regulation of lipid metabolic process	65	0.21483	0.012531	0.12797	0.046604
GO bp:go viral translation	14	0.45767	0.012406	0.27264	0.046619
GO bp:go regulation of calcium ion dependent exocytosis	108	0.16328	0.012263	0.097296	0.04667
GO bp:go regulation of peptidyl serine dephosphorylation	5	0.77996	0.012638	0.46494	0.046727
Curated gene sets:alcala apoptosis	85	0.18559	0.012373	0.11066	0.046766
Curated gene sets:pid ephrinb rev pathway	31	0.34021	0.013717	0.2029	0.04681
GO bp:go nucleotide excision repair dna duplex unwinding	21	0.3431	0.011389	0.20463	0.046813
GO cc:go proton transporting atp synthase complex catalytic core f 1	5	0.6752	0.010941	0.40322	0.047024
GO bp:go endonucleolytic cleavage involved in rrna processing	11	0.40378	0.009703	0.24117	0.047052
GO bp:go intestinal epithelial structure maintenance	6	0.75786	0.013452	0.45272	0.047074
GO cc:go smn sm protein complex	15	0.44383	0.012453	0.26524	0.047142
GO bp:go negative regulation of cilium assembly	11	0.54351	0.013061	0.32488	0.047178
GO cc:go voltage gated sodium channel complex	14	0.50295	0.013634	0.30065	0.047185
Curated gene sets:wang prostate cancer androgen independent	63	0.22081	0.012681	0.13202	0.047214
Curated gene sets:reactome golgi cisternae pericentriolar stack reorganization	14	0.4679	0.012684	0.27982	0.047255
GO cc:go chromosome	998	0.053458	0.011914	0.03197	0.04726
GO bp:go forebrain neuron development	29	0.34709	0.013536	0.20759	0.047274
GO mf:go dopamine receptor binding	16	0.41169	0.01193	0.24633	0.047339
GO mf:go protein glutamine gamma glutamyltransferase activity	9	0.61107	0.013283	0.3657	0.047375
Curated gene sets:odonnell tfrc targets dn	125	0.14684	0.01186	0.087921	0.04745
Curated gene sets:reactome signaling by notch	212	0.1151	0.012078	0.068948	0.047534
GO mf:go carbon nitrogen ligase activity with glutamine as amido n donor	10	0.49801	0.011411	0.29835	0.047548
GO bp:go low density lipoprotein receptor particle metabolic process	23	0.38125	0.013244	0.22847	0.047597
GO bp:go regulation of inositol 1 4 5 trisphosphate sensitive calcium release channel activity	5	0.94235	0.01527	0.56496	0.047666
GO bp:go regulation of pinocytosis	11	0.39442	0.0094781	0.23659	0.047757
GO bp:go regulation of receptor binding	22	0.34307	0.011656	0.20581	0.047771
GO mf:go 14 3 3 protein binding	28	0.33802	0.012954	0.20283	0.047816
Curated gene sets:toyota targets of mir34b and mir34c	423	0.079352	0.011696	0.047622	0.047839
Curated gene sets:shaffer irf4 targets in activated b lymphocyte	77	0.19493	0.012372	0.11701	0.047872
GO bp:go positive regulation of cytokinesis	36	0.28776	0.012501	0.17279	0.047933
Curated gene sets:reactome activation of bh3 only proteins	30	0.31087	0.01233	0.18669	0.047953
GO bp:go positive regulation of t cell proliferation	89	0.18545	0.01265	0.11138	0.047963
GO bp:go negative regulation of dendrite development	24	0.36516	0.012957	0.21942	0.04805
Curated gene sets:climent breast cancer copy number up	23	0.34729	0.012064	0.20886	0.048185
GO bp:go regulation of long term synaptic depression	14	0.52833	0.014322	0.31783	0.048238
GO bp:go escrt complex disassembly	10	0.64816	0.014851	0.39017	0.048344
Curated gene sets:reactome ephb mediated forward signaling	42	0.29196	0.013698	0.17583	0.048422
GO bp:go positive regulation of mrna catabolic process	46	0.23335	0.011457	0.14057	0.048462
GO bp:go renal vesicle formation	8	0.66407	0.01361	0.40021	0.048536
GO bp:go astrocyte activation	20	0.37072	0.012009	0.22344	0.048554
Curated gene sets:burton adipogenesis 12	30	0.31922	0.012662	0.19246	0.048602
GO bp:go lipophagy	6	0.73794	0.013098	0.44493	0.048614
Curated gene sets:pid il8 cxcr1 pathway	27	0.32076	0.012071	0.19341	0.04862
GO bp:go regulation of transcription involved in g1 s transition of mitotic cell cycle	27	0.30065	0.011314	0.1813	0.048643
GO mf:go voltage gated cation channel activity	136	0.15373	0.012947	0.092745	0.04871
Curated gene sets:biocarta il2 pathway	22	0.35082	0.011919	0.21202	0.049009
GO bp:go neurotransmitter transport	262	0.10358	0.012067	0.062615	0.049056
GO bp:go positive regulation of establishment of protein localization to telomere	10	0.43576	0.0099844	0.26354	0.049124
GO bp:go rna stabilization	46	0.26463	0.012992	0.16008	0.049164
GO mf:go dna translocase activity	5	0.75535	0.01224	0.45715	0.049247
GO bp:go positive regulation of receptor catabolic process	5	0.78703	0.012753	0.47643	0.049286
GO bp:go thalamus development	14	0.4734	0.012833	0.28666	0.049338
GO bp:go positive regulation of cellular response to insulin stimulus	23	0.3092	0.010741	0.18724	0.049346
Curated gene sets:reactome signaling by notch3	48	0.25563	0.01282	0.15483	0.049378
GO bp:go adult locomotory behavior	76	0.19411	0.01224	0.11759	0.049408
GO bp:go purine nucleoside monophosphate metabolic process	22	0.31119	0.010572	0.18855	0.04944
GO bp:go cell cell signaling	1575	0.043948	0.012106	0.026641	0.04952
Curated gene sets:lein astrocyte markers	41	0.23814	0.011039	0.14441	0.049584
GO bp:go polyol biosynthetic process	75	0.18287	0.011455	0.1109	0.049591
Curated gene sets:hollern adenomyoepithelial breast tumor	16	0.39094	0.011329	0.23715	0.049636
Curated gene sets:reactome pyrimidine salvage	11	0.45267	0.010878	0.2747	0.049699
GO bp:go cellular ketone metabolic process	188	0.11638	0.011508	0.07063	0.049715
GO bp:go negative regulation of binding	160	0.13159	0.012012	0.079882	0.049763
GO bp:go positive regulation of dendritic spine morphogenesis	18	0.40496	0.012446	0.24585	0.049768
GO mf:go hormone receptor binding	178	0.12107	0.011652	0.073504	0.049769
GO bp:go intra golgi vesicle mediated transport	31	0.30263	0.012202	0.18381	0.049846
GO bp:go modulation of signal transduction in other organism	5	0.87494	0.014177	0.53142	0.049848
Curated gene sets:dirmeier lmp1 response late dn	26	0.27682	0.010223	0.16815	0.049859
GO mf:go d1 dopamine receptor binding	9	0.56451	0.012271	0.34296	0.049892
GO bp:go regulation of response to wounding	150	0.13928	0.012314	0.084646	0.04995
Curated gene sets:reactome regulation of tp53 activity through association with co factors	14	0.42585	0.011544	0.25886	0.049986
Curated gene sets:reactome p38mapk events	13	0.44391	0.011596	0.26985	0.049995
Curated gene sets:gryder pax3foxo1 enhancers in tads	998	0.056125	0.012509	0.034126	0.050033
GO cc:go ribosome	216	0.10412	0.011027	0.063337	0.05011
Curated gene sets:riz erythroid differentiation ccne1	39	0.26192	0.011842	0.15939	0.050174
Curated gene sets:biocarta ck1 pathway	14	0.42096	0.011411	0.25622	0.050204
GO cc:go 90s preribosome	26	0.26297	0.0097116	0.16008	0.050229
GO bp:go limbic system development	106	0.17029	0.012671	0.10368	0.050257
GO mf:go mismatch repair complex binding	10	0.50911	0.011665	0.31001	0.050282
Curated gene sets:reactome pervasive developmental disorders	13	0.42848	0.011193	0.26097	0.050314
Curated gene sets:reactome generic transcription pathway	1164	0.050618	0.012128	0.030833	0.050335
GO bp:go g0 to g1 transition	44	0.24811	0.011914	0.15114	0.050343
GO bp:go protein glycosylation in golgi	5	0.6518	0.010562	0.39711	0.05037
GO bp:go pyrimidine ribonucleotide salvage	5	0.72581	0.011761	0.44222	0.050379
GO bp:go cytoplasmic translational initiation	28	0.30882	0.011834	0.18818	0.050402
Curated gene sets:wang targets of mll cbp fusion dn	42	0.25273	0.011857	0.15417	0.050589
GO mf:go map kinase kinase activity	16	0.39634	0.011485	0.24179	0.050595
GO cc:go invadopodium membrane	6	0.65541	0.011634	0.39997	0.050653
GO bp:go histone serine phosphorylation	11	0.45607	0.010959	0.27838	0.05069
GO bp:go ump biosynthetic process	10	0.48443	0.0111	0.29571	0.050702
GO bp:go female gamete generation	128	0.13802	0.011279	0.084266	0.050724
Curated gene sets:reactome signaling by fgfr3	39	0.28134	0.012721	0.17185	0.050815
GO bp:go regulation of dendritic spine maintenance	11	0.55732	0.013393	0.34047	0.050834
Curated gene sets:setlur prostate cancer tmprss2 erg fusion up	66	0.21186	0.012453	0.12948	0.050901
Curated gene sets:nagashima nrg1 signaling up	165	0.13275	0.012305	0.081158	0.050963
GO bp:go calmodulin dependent kinase signaling pathway	8	0.55073	0.011287	0.33697	0.051102
GO bp:go activation of mapkk activity	53	0.22282	0.01174	0.13638	0.051151
Curated gene sets:tien intestine probiotics 24hr dn	206	0.11133	0.011518	0.068198	0.051299
GO bp:go histone phosphorylation	38	0.26787	0.011956	0.16412	0.051326
GO mf:go map kinase phosphatase activity	15	0.36706	0.010299	0.22491	0.051343
GO bp:go protein acylation	231	0.10615	0.011621	0.065041	0.051346
Curated gene sets:kegg t cell receptor signaling pathway	107	0.16138	0.012064	0.098888	0.051358
Curated gene sets:biocarta pkc pathway	7	0.60795	0.011655	0.37294	0.051543
Curated gene sets:lopez translation via fn1 signaling	33	0.29022	0.012073	0.17809	0.051602
GO mf:go kinesin binding	41	0.23602	0.010941	0.14484	0.051606
GO bp:go positive regulation of monocyte chemotactic protein 1 production	8	0.65345	0.013392	0.40117	0.051681
GO bp:go b cell proliferation involved in immune response	5	0.80858	0.013102	0.49649	0.05171
GO bp:go hair follicle placode formation	5	0.79855	0.01294	0.49071	0.051844
Curated gene sets:biocarta tcr pathway	44	0.2403	0.011539	0.14768	0.051861
GO bp:go rna catabolic process	378	0.080739	0.011263	0.049626	0.051883
GO cc:go lubac complex	5	0.76924	0.012465	0.47281	0.051883
GO bp:go cellular amide metabolic process	911	0.053268	0.01137	0.032749	0.051922
GO bp:go pyrimidine containing compound salvage	12	0.43509	0.01092	0.2678	0.052122
Curated gene sets:kegg acute myeloid leukemia	57	0.23318	0.01274	0.14358	0.052198
Curated gene sets:reactome glycogen synthesis	16	0.45179	0.013092	0.27821	0.052202
GO bp:go protein localization to microtubule	16	0.31355	0.0090859	0.19326	0.05237
GO mf:go netrin receptor activity	6	0.72023	0.012784	0.444	0.052396
Curated gene sets:boyault liver cancer subclass g3 up	188	0.11199	0.011074	0.069042	0.0524
Curated gene sets:park hsc vs multipotent progenitors dn	13	0.43439	0.011347	0.2678	0.052407
GO bp:go mitochondrial translational termination	89	0.15744	0.01074	0.097098	0.052466
GO bp:go cytoplasmic translation	87	0.16459	0.011101	0.10154	0.052531
Curated gene sets:marson foxp3 targets stimulated dn	10	0.44107	0.010106	0.27219	0.052579
GO bp:go phosphatidylserine exposure on apoptotic cell surface	5	0.76695	0.012428	0.47355	0.052671
GO cc:go secretory granule membrane	281	0.098383	0.011864	0.060762	0.052716
GO bp:go pyruvate transmembrane transport	4	1.0212	0.0148	0.63072	0.052726
GO mf:go pyruvate transmembrane transporter activity	4	1.0212	0.0148	0.63072	0.052726
GO bp:go mammary gland duct morphogenesis	33	0.31293	0.013017	0.19333	0.052769
GO bp:go negative regulation of viral process	91	0.17487	0.012061	0.10804	0.052785
Curated gene sets:warters response to ir skin	73	0.19861	0.012275	0.12278	0.05289
GO cc:go proton transporting atp synthase complex coupling factor f o	10	0.37447	0.0085801	0.23166	0.053008
GO bp:go commissural neuron axon guidance	12	0.56196	0.014104	0.34788	0.053124
Curated gene sets:reactome signalling to erks	32	0.2829	0.011589	0.17521	0.053206
GO mf:go inositol trisphosphate kinase activity	5	0.82618	0.013387	0.51193	0.05329
GO mf:go sequence specific dna binding	1059	0.052259	0.011978	0.032383	0.053294
GO bp:go regulation of ph	96	0.16055	0.011372	0.099484	0.053296
Curated gene sets:hoffmann immature to mature b lymphocyte dn	43	0.23415	0.011115	0.14511	0.053317
Curated gene sets:davicioni molecular arms vs erms up	331	0.091097	0.011907	0.056459	0.053327
Curated gene sets:mikkelsen ips with hcp h3k27me3	98	0.17528	0.012543	0.10872	0.053474
GO bp:go regulation of histone h3 k27 methylation	9	0.50154	0.010902	0.31113	0.053492
GO bp:go male meiotic nuclear division	45	0.21867	0.010619	0.13572	0.053579
GO bp:go organic hydroxy compound biosynthetic process	251	0.10064	0.01148	0.062465	0.05358
Curated gene sets:pid netrin pathway	32	0.30724	0.012586	0.19077	0.053653
GO bp:go positive regulation of histone h3 k27 methylation	6	0.54776	0.0097226	0.34034	0.053772
GO bp:go chondroitin sulfate proteoglycan metabolic process	37	0.27044	0.011911	0.16807	0.053808
GO bp:go regulation of glucocorticoid receptor signaling pathway	7	0.59822	0.011469	0.37181	0.053826
GO bp:go dedifferentiation	7	0.68833	0.013196	0.42794	0.053876
GO bp:go positive regulation of protein maturation	23	0.33762	0.011728	0.2101	0.054039
GO bp:go regulation of peptidyl lysine acetylation	57	0.20965	0.011454	0.13051	0.054104
GO bp:go liver morphogenesis	17	0.40503	0.012098	0.25214	0.054105
Curated gene sets:wang tumor invasiveness up	352	0.08248	0.011111	0.051346	0.054106
GO cc:go lewy body	7	0.52648	0.010093	0.32775	0.054108
GO bp:go peptidyl serine autophosphorylation	8	0.58872	0.012066	0.36652	0.05412
GO mf:go rna polymerase ii transcription factor binding	50	0.25399	0.012999	0.15813	0.054124
Curated gene sets:reactome regulation of actin dynamics for phagocytic cup formation	59	0.22707	0.012621	0.14143	0.054193
Curated gene sets:reactome cell junction organization	91	0.18002	0.012416	0.11229	0.054464
Curated gene sets:biocarta pelp1 pathway	6	0.83391	0.014802	0.52032	0.054513
GO bp:go retinoic acid receptor signaling pathway	28	0.31534	0.012084	0.19676	0.054517
GO bp:go regulation of signal transduction by p53 class mediator	175	0.11799	0.011261	0.073648	0.054572
GO bp:go regulation of clathrin dependent endocytosis	14	0.41944	0.01137	0.26189	0.054631
Curated gene sets:reactome activation of nmda receptors and postsynaptic events	87	0.17963	0.012115	0.11218	0.054663
Curated gene sets:senese hdac1 and hdac2 targets dn	215	0.11267	0.011906	0.070392	0.054734
GO bp:go negative regulation of osteoclast differentiation	26	0.33958	0.012541	0.21217	0.05475
GO bp:go regulation of membrane repolarization during ventricular cardiac muscle cell action potential	4	0.85529	0.012396	0.53441	0.054761
Curated gene sets:mcdowell acute lung injury dn	44	0.23664	0.011363	0.1479	0.054811
Curated gene sets:xu response to tretinoin and nsc682994 dn	13	0.44024	0.0115	0.27529	0.054897
GO bp:go regulation of cardiac muscle cell action potential involved in regulation of contraction	8	0.61458	0.012596	0.3844	0.05494
Curated gene sets:reactome hats acetylate histones	111	0.14342	0.010919	0.089725	0.054981
GO bp:go regulation of lipoprotein particle clearance	19	0.39452	0.012457	0.24701	0.055122
GO mf:go atpase activity coupled to transmembrane movement of ions rotational mechanism	32	0.24023	0.0098406	0.15045	0.055176
GO mf:go racemase and epimerase activity	17	0.43235	0.012914	0.27083	0.055214
Curated gene sets:biocarta ion pathway	5	0.84637	0.013714	0.53023	0.055229
Curated gene sets:biocarta ets pathway	17	0.38299	0.01144	0.24013	0.055376
GO mf:go voltage gated calcium channel activity	47	0.23752	0.011787	0.14899	0.055459
Curated gene sets:reactome loss of mecp2 binding ability to the ncor smrt complex	7	0.50957	0.0097693	0.31967	0.055468
GO bp:go regulation of ion transmembrane transport	447	0.079034	0.011967	0.04959	0.055507
Curated gene sets:guo hex targets dn	60	0.19468	0.010912	0.12218	0.055544
Curated gene sets:reactome s phase	161	0.12292	0.011256	0.077188	0.055641
GO mf:go guanylate kinase activity	9	0.54728	0.011896	0.34369	0.055662
GO bp:go regulation of dna duplex unwinding	4	0.69799	0.010116	0.43834	0.055663
Curated gene sets:reactome mtor signalling	38	0.25165	0.011232	0.15804	0.055664
GO mf:go lysine n methyltransferase activity	57	0.19747	0.010789	0.12402	0.055685
GO cc:go microtubule end	28	0.28308	0.010848	0.17789	0.055778
Curated gene sets:enk uv response keratinocyte up	502	0.069271	0.011099	0.043533	0.055787
GO mf:go mutsalpha complex binding	7	0.55101	0.010564	0.34629	0.055793
GO bp:go histone h3 k9 modification	45	0.23582	0.011452	0.14826	0.055856
GO bp:go dorsal root ganglion development	5	0.85408	0.013839	0.53696	0.055864
GO bp:go regulation of dna metabolic process	271	0.094151	0.011153	0.059204	0.055896
GO bp:go negative regulation of cell growth	177	0.11929	0.011449	0.075039	0.055955
GO bp:go chromosome localization	74	0.1783	0.011094	0.11216	0.055965
GO bp:go positive regulation of peptidyl lysine acetylation	30	0.28414	0.01127	0.17874	0.055966
GO bp:go positive regulation of interferon gamma production	63	0.20777	0.011932	0.13074	0.056016
GO bp:go positive regulation of gliogenesis	64	0.19438	0.011251	0.12235	0.056069
GO cc:go region of cytosol	23	0.34671	0.012044	0.21827	0.056101
GO bp:go nucleolar large rrna transcription by rna polymerase i	14	0.41691	0.011301	0.26263	0.056216
GO bp:go positive regulation of chromatin organization	98	0.15621	0.011179	0.098454	0.056305
GO bp:go cell fate determination	37	0.28787	0.012679	0.18144	0.056309
GO bp:go regulation of core promoter binding	7	0.63216	0.012119	0.39853	0.056353
GO cc:go spindle midzone	33	0.28094	0.011687	0.17714	0.056383
Curated gene sets:pid il2 pi3k pathway	34	0.27572	0.011642	0.17392	0.056456
GO bp:go spontaneous synaptic transmission	7	0.58617	0.011238	0.36977	0.056469
GO mf:go ubiquitin like protein binding	95	0.15896	0.011201	0.10029	0.056498
Curated gene sets:fischer g2 m cell cycle	232	0.10232	0.011226	0.064582	0.056568
GO bp:go negative regulation of dendrite morphogenesis	15	0.42272	0.011861	0.26683	0.05658
GO bp:go inhibitory synapse assembly	12	0.52656	0.013216	0.33249	0.056645
GO bp:go adipose tissue development	42	0.23415	0.010986	0.14799	0.056813
GO cc:go gamma secretase complex	6	0.68305	0.012124	0.43178	0.056841
Curated gene sets:bohn primary immunodeficiency syndrom up	45	0.21169	0.01028	0.13386	0.056892
GO bp:go regulation of macrophage migration	32	0.27139	0.011117	0.17172	0.057015
Curated gene sets:krige response to tosedostat 6hr up	862	0.053877	0.011202	0.034099	0.057057
GO bp:go trachea development	19	0.40327	0.012733	0.25524	0.05707
GO mf:go neuroligin family protein binding	5	0.65261	0.010575	0.41333	0.057186
GO bp:go regulation of fatty acid beta oxidation	17	0.36225	0.01082	0.22949	0.057232
GO mf:go glucocorticoid receptor binding	14	0.43054	0.011671	0.27283	0.057286
Curated gene sets:mccabe hoxc6 targets dn	21	0.38655	0.012831	0.24512	0.057414
Curated gene sets:reactome estrogen dependent nuclear events downstream of esr membrane signaling	24	0.33292	0.011813	0.21139	0.05765
GO bp:go positive regulation of neuron projection regeneration	9	0.44154	0.009598	0.28036	0.057651
GO bp:go negative regulation of myeloid cell apoptotic process	15	0.3967	0.011131	0.25202	0.057746
Curated gene sets:reactome glycogen breakdown glycogenolysis	15	0.4571	0.012826	0.29056	0.05785
GO bp:go purine nucleoside metabolic process	36	0.26745	0.011619	0.17011	0.057965
GO bp:go regulation of telomere maintenance	77	0.17169	0.010897	0.10922	0.05798
Curated gene sets:gargalovic response to oxidized phospholipids blue dn	60	0.18996	0.010648	0.12088	0.058046
Curated gene sets:reactome sumoylation of transcription cofactors	43	0.23186	0.011007	0.14763	0.058155
Curated gene sets:biocarta tob1 pathway	19	0.35927	0.011344	0.22887	0.058242
GO mf:go glutamate receptor binding	47	0.23491	0.011657	0.14971	0.058318
GO bp:go positive regulation of cell cycle	374	0.080284	0.011142	0.051167	0.058329
GO bp:go cranial nerve morphogenesis	28	0.3151	0.012075	0.20083	0.058331
Curated gene sets:reactome notch4 activation and transmission of signal to the nucleus	11	0.48914	0.011754	0.3118	0.05836
GO bp:go pyrimidine nucleotide salvage	6	0.651	0.011555	0.41502	0.05838
GO mf:go g quadruplex dna binding	9	0.59997	0.013042	0.38257	0.05842
GO bp:go covalent chromatin modification	443	0.072888	0.010988	0.046489	0.058464
GO bp:go triglyceride metabolic process	40	0.25012	0.011453	0.15965	0.058601
Curated gene sets:reactome gene expression transcription	1418	0.04344	0.011405	0.027728	0.058612
GO bp:go vesicle transport along actin filament	5	0.60258	0.009764	0.38464	0.058612
GO bp:go embryonic pattern specification	57	0.21936	0.011985	0.14003	0.058629
Curated gene sets:biocarta egfr smrte pathway	11	0.53898	0.012952	0.34416	0.058674
Curated gene sets:pyeon cancer head and neck vs cervical up	178	0.11802	0.011358	0.07536	0.058676
GO bp:go regulation of mitotic recombination	7	0.4893	0.0093806	0.31246	0.058688
Curated gene sets:reactome n glycan trimming in the er and calnexin calreticulin cycle	35	0.25407	0.010884	0.16259	0.05908
GO bp:go negative regulation of collateral sprouting	9	0.52439	0.011399	0.33564	0.05911
Curated gene sets:reactome beta catenin phosphorylation cascade	17	0.3589	0.01072	0.22974	0.059131
GO bp:go regulation of ribonuclease activity	9	0.54513	0.01185	0.34898	0.059144
GO bp:go positive regulation of axon extension	39	0.22842	0.010328	0.14624	0.05916
Curated gene sets:biocarta msp pathway	6	0.55302	0.009816	0.35421	0.059237
GO bp:go norepinephrine metabolic process	5	0.82128	0.013308	0.52643	0.05938
GO bp:go sympathetic ganglion development	8	0.58672	0.012025	0.37626	0.059467
GO bp:go inositol lipid mediated signaling	172	0.12128	0.011476	0.077788	0.059492
GO bp:go positive regulation of neuron apoptotic process	51	0.21811	0.011274	0.13991	0.059521
Curated gene sets:howlin cited1 targets 2 up	17	0.42054	0.012561	0.26984	0.059567
GO bp:go postsynaptic membrane organization	39	0.24244	0.010962	0.15559	0.0596
Curated gene sets:reactome translocation of slc2a4 glut4 to the plasma membrane	69	0.19324	0.011612	0.12408	0.059694
GO bp:go fc receptor mediated stimulatory signaling pathway	82	0.18957	0.012415	0.12176	0.059756
GO bp:go sulfur amino acid catabolic process	9	0.51378	0.011168	0.33015	0.059843
Curated gene sets:mikkelsen npc icp with h3k4me3	431	0.072875	0.01084	0.046863	0.059973
GO bp:go behavioral response to cocaine	19	0.38811	0.012255	0.24963	0.06001
Curated gene sets:reactome chondroitin sulfate biosynthesis	20	0.34058	0.011033	0.21908	0.060035
GO bp:go mirna mediated inhibition of translation	14	0.38395	0.010408	0.24704	0.060077
Curated gene sets:biocarta raccycd pathway	26	0.29882	0.011036	0.1923	0.060105
GO bp:go regulation of transcription regulatory region dna binding	50	0.22768	0.011652	0.14652	0.060117
GO bp:go entry of bacterium into host cell	15	0.37626	0.010557	0.24223	0.060182
Curated gene sets:hanson hras signaling via nfkb	20	0.32923	0.010665	0.212	0.060228
GO mf:go protein tyrosine phosphatase activity	98	0.15963	0.011423	0.10285	0.060333
Curated gene sets:holleman daunorubicin b all up	10	0.51655	0.011836	0.33283	0.060342
GO bp:go regulation of cilium beat frequency involved in ciliary motility	6	0.56583	0.010043	0.36475	0.060425
GO bp:go regulation of ventricular cardiac muscle cell membrane depolarization	6	0.72735	0.01291	0.46899	0.060477
Curated gene sets:pid ps1 pathway	44	0.23176	0.011129	0.1495	0.060554
GO mf:go protein serine threonine kinase activator activity	29	0.29818	0.011629	0.19235	0.060562
GO bp:go process utilizing autophagic mechanism	472	0.069333	0.010781	0.044732	0.060583
GO mf:go tat protein binding	10	0.52977	0.012138	0.3418	0.060588
GO bp:go negative regulation of hemopoiesis	139	0.13198	0.011236	0.085166	0.060615
GO mf:go delta catenin binding	7	0.67442	0.01293	0.43524	0.060634
GO bp:go activation of protein kinase b activity	30	0.28558	0.011327	0.18433	0.060664
Curated gene sets:reactome mrna decay by 5 to 3 exoribonuclease	15	0.41867	0.011747	0.2704	0.060782
Curated gene sets:neben aml with flt3 or nras up	7	0.44972	0.0086218	0.29049	0.060801
Curated gene sets:reactome mitotic metaphase and anaphase	199	0.10905	0.011091	0.070467	0.060876
GO bp:go positive regulation of glycoprotein biosynthetic process	19	0.33461	0.010565	0.21632	0.060959
GO bp:go positive regulation of calcium mediated signaling	43	0.23982	0.011384	0.15519	0.06114
GO bp:go neuron projection regeneration	52	0.21014	0.010967	0.13605	0.061239
Curated gene sets:brachat response to methotrexate up	23	0.29719	0.010323	0.19251	0.061331
Curated gene sets:yang bcl3 targets up	313	0.088327	0.011232	0.057244	0.061427
GO cc:go proton transporting two sector atpase complex proton transporting domain	19	0.28414	0.0089717	0.18419	0.061468
GO bp:go positive regulation of mammary gland epithelial cell proliferation	8	0.56638	0.011608	0.3673	0.061544
GO bp:go negative regulation of transporter activity	74	0.18021	0.011214	0.11687	0.061551
GO bp:go kynurenine metabolic process	5	0.76449	0.012388	0.49593	0.061606
Curated gene sets:li lung cancer	36	0.26157	0.011364	0.16982	0.061757
Curated gene sets:reactome regulation of tp53 activity	157	0.12139	0.010978	0.07883	0.061799
Curated gene sets:wang response to bexarotene dn	29	0.27423	0.010695	0.1781	0.061821
GO mf:go identical protein binding	1643	0.039393	0.011062	0.025589	0.061853
GO bp:go gland development	424	0.078139	0.011531	0.050783	0.061949
GO bp:go melanosome assembly	5	0.51582	0.0083583	0.33542	0.062053
GO bp:go histone h4 k5 acetylation	16	0.37477	0.01086	0.24375	0.062092
GO bp:go central nervous system neuron axonogenesis	35	0.28155	0.012061	0.18312	0.062097
GO bp:go regulation of steroid biosynthetic process	85	0.162	0.0108	0.10539	0.062143
Curated gene sets:reactome interleukin 2 signaling	12	0.49188	0.012345	0.32008	0.062188
GO mf:go channel regulator activity	138	0.13205	0.011202	0.085982	0.0623
Curated gene sets:boylan multiple myeloma c cluster up	32	0.28051	0.011491	0.18266	0.062318
GO bp:go wnt signaling pathway involved in midbrain dopaminergic neuron differentiation	10	0.50006	0.011458	0.3259	0.062475
GO bp:go germ cell development	238	0.098701	0.010967	0.06442	0.062753
GO mf:go disordered domain specific binding	30	0.3073	0.012189	0.20069	0.062872
GO bp:go lamellipodium assembly	62	0.19801	0.011281	0.12935	0.062922
GO mf:go calcium independent phospholipase a2 activity	6	0.54238	0.0096272	0.35444	0.062985
GO cc:go intrinsic component of organelle membrane	365	0.079088	0.010845	0.05169	0.06301
GO mf:go gaba receptor activity	21	0.40641	0.013491	0.26564	0.063024
GO bp:go regulation of endoplasmic reticulum stress induced intrinsic apoptotic signaling pathway	32	0.26564	0.010882	0.17367	0.063071
GO mf:go gtpase activity	305	0.087579	0.010996	0.057288	0.063173
GO bp:go toxin transport	39	0.22547	0.010195	0.14751	0.063198
GO bp:go cell migration in hindbrain	15	0.38739	0.010869	0.25358	0.063305
GO bp:go negative regulation of voltage gated potassium channel activity	11	0.46012	0.011057	0.30143	0.063455
GO bp:go cellular response to dna damage stimulus	809	0.053446	0.010781	0.035032	0.063559
GO bp:go inflammatory cell apoptotic process	21	0.30711	0.010194	0.20136	0.063615
GO mf:go small protein activating enzyme binding	5	0.61669	0.0099928	0.40446	0.063671
GO bp:go glutamine transport	5	0.75066	0.012163	0.49237	0.063691
Curated gene sets:boyault liver cancer subclass g23 up	53	0.19288	0.010163	0.12659	0.063805
GO mf:go keratin filament binding	6	0.48848	0.0086705	0.3207	0.063867
GO cc:go sarcolemma	135	0.13875	0.011642	0.091094	0.063874
GO cc:go growth cone part	16	0.36956	0.010709	0.24265	0.063891
GO bp:go intraspecies interaction between organisms	49	0.21926	0.011109	0.14404	0.063985
Curated gene sets:li cisplatin resistance up	26	0.36777	0.013582	0.24164	0.064018
Curated gene sets:biocarta gh pathway	27	0.30082	0.011321	0.19767	0.064034
Curated gene sets:bredemeyer rag signaling via atm not via nfkb up	51	0.20842	0.010773	0.13695	0.064035
GO bp:go regulation of calcineurin mediated signaling	32	0.28062	0.011495	0.18442	0.064065
GO cc:go garp complex	5	0.64186	0.010401	0.42202	0.06415
Curated gene sets:reactome intra golgi and retrograde golgi to er traffic	197	0.10583	0.010709	0.069584	0.064156
GO mf:go dopamine neurotransmitter receptor activity	9	0.58065	0.012622	0.3818	0.064162
Curated gene sets:mcbryan pubertal breast 6 7wk up	180	0.11564	0.011191	0.076053	0.064196
Curated gene sets:reactome apc c:cdc20 mediated degradation of cyclin b	20	0.3313	0.010732	0.21788	0.064196
GO mf:go proton exporting atpase activity	30	0.24571	0.0097462	0.16169	0.064307
Curated gene sets:reactome polb dependent long patch base excision repair	8	0.52068	0.010671	0.34274	0.064372
GO bp:go response to cocaine	49	0.23489	0.011901	0.15462	0.064374
Curated gene sets:biocarta wnt pathway	23	0.30074	0.010447	0.19803	0.064435
GO bp:go nucleoside bisphosphate catabolic process	5	0.75606	0.012251	0.49803	0.064506
GO bp:go regulation of cellular response to vascular endothelial growth factor stimulus	18	0.36604	0.01125	0.24125	0.064606
GO cc:go cell cell contact zone	71	0.18253	0.011126	0.12036	0.064697
GO cc:go mitochondrial proton transporting atp synthase complex coupling factor f o	9	0.35537	0.0077248	0.23437	0.064733
Curated gene sets:nikolsky breast cancer 1q21 amplicon	37	0.37125	0.016351	0.24485	0.06474
GO bp:go negative regulation of cytoplasmic translation	8	0.56518	0.011583	0.3728	0.064761
GO bp:go positive regulation of aspartic type peptidase activity	9	0.56563	0.012295	0.37316	0.064796
Curated gene sets:gyorffy mitoxantrone resistance	34	0.2714	0.011459	0.17914	0.064896
GO mf:go structural constituent of ribosome	150	0.11678	0.010325	0.077096	0.064927
Curated gene sets:mcbryan pubertal breast 4 5wk dn	184	0.11301	0.011057	0.074627	0.064974
GO bp:go positive regulation of macrophage migration	18	0.34556	0.010621	0.22821	0.064996
GO bp:go mitochondrion organization	498	0.065526	0.010458	0.043277	0.065009
GO mf:go ephrin receptor binding	28	0.3302	0.012654	0.21819	0.065105
Curated gene sets:galindo immune response to enterotoxin	75	0.17392	0.010894	0.11493	0.065115
GO bp:go peptidyl tyrosine autophosphorylation	38	0.26566	0.011857	0.17555	0.065116
Curated gene sets:reactome signaling by insulin receptor	76	0.17635	0.01112	0.11654	0.065124
GO mf:go carbohydrate proton symporter activity	9	0.56796	0.012346	0.37555	0.065233
GO bp:go common myeloid progenitor cell proliferation	6	0.71066	0.012614	0.47006	0.065293
Curated gene sets:reactome transmission across chemical synapses	262	0.095952	0.011179	0.063473	0.065315
GO bp:go lymphocyte homeostasis	62	0.19064	0.010861	0.12613	0.065351
GO bp:go positive regulation of histone phosphorylation	8	0.66935	0.013718	0.44301	0.065413
Curated gene sets:reactome constitutive signaling by akt1 e17k in cancer	25	0.29818	0.010798	0.19741	0.065472
GO bp:go activation of phospholipase d activity	6	0.56766	0.010076	0.37582	0.065473
GO mf:go double stranded rna binding	74	0.16238	0.010104	0.10755	0.065544
GO cc:go integral component of cytoplasmic side of endoplasmic reticulum membrane	5	0.69154	0.011206	0.45809	0.065578
GO cc:go inner mitochondrial membrane protein complex	123	0.12942	0.010369	0.085785	0.065697
GO bp:go macromolecule methylation	290	0.086948	0.010649	0.057646	0.065746
GO bp:go development of secondary female sexual characteristics	7	0.55771	0.010692	0.36976	0.065749
Curated gene sets:reactome rrna processing in the mitochondrion	10	0.53682	0.0123	0.35617	0.065889
Curated gene sets:ginestier breast cancer 20q13 amplification up	103	0.15396	0.011294	0.10221	0.066008
GO bp:go positive regulation of synaptic transmission glutamatergic	33	0.29743	0.012372	0.19755	0.066095
Curated gene sets:reactome dscam interactions	11	0.49943	0.012002	0.33186	0.06618
GO bp:go positive regulation of endoplasmic reticulum stress induced intrinsic apoptotic signaling pathway	10	0.50304	0.011526	0.33426	0.066183
Curated gene sets:martin interact with hdac	39	0.25089	0.011344	0.16674	0.06622
Curated gene sets:kegg glycosaminoglycan biosynthesis heparan sulfate	26	0.30716	0.011344	0.20424	0.06631
Curated gene sets:reactome dual incision in gg ner	39	0.22489	0.010168	0.14958	0.066365
Curated gene sets:wang lmo4 targets up	330	0.080372	0.01049	0.053485	0.066465
GO cc:go extrinsic component of postsynaptic specialization membrane	5	0.93581	0.015164	0.62293	0.066524
GO cc:go extrinsic component of postsynaptic density membrane	5	0.93581	0.015164	0.62293	0.066524
GO cc:go mpp7 dlg1 lin7 complex	5	0.72911	0.011814	0.48575	0.066686
Curated gene sets:pramoonjago sox4 targets up	52	0.21275	0.011104	0.14174	0.06669
Curated gene sets:senese hdac1 targets dn	243	0.096159	0.010794	0.064092	0.066774
GO bp:go scarna localization to cajal body	5	0.63494	0.010288	0.4233	0.066822
GO mf:go arf guanyl nucleotide exchange factor activity	19	0.37601	0.011873	0.25078	0.066897
GO bp:go presynapse organization	45	0.22547	0.010949	0.1504	0.066933
GO bp:go monocyte chemotactic protein 1 production	14	0.40623	0.011012	0.27103	0.066967
GO bp:go negative regulation of fat cell differentiation	44	0.22001	0.010565	0.14681	0.067001
Curated gene sets:reactome chondroitin sulfate dermatan sulfate metabolism	51	0.20678	0.010688	0.13799	0.067006
GO mf:go histone serine kinase activity	6	0.56199	0.0099753	0.37505	0.06702
GO bp:go negative regulation of rna polymerase ii regulatory region sequence specific dna binding	6	0.61055	0.010837	0.40756	0.067069
Curated gene sets:biocarta flumazenil pathway	8	0.5908	0.012108	0.39448	0.067119
Curated gene sets:reactome serotonin receptors	12	0.46942	0.011782	0.31351	0.067165
GO cc:go eukaryotic translation initiation factor 3 complex	14	0.39816	0.010793	0.26592	0.067166
GO bp:go ribosomal small subunit biogenesis	57	0.18589	0.010156	0.12425	0.067324
GO bp:go ribonucleoside monophosphate biosynthetic process	33	0.24075	0.010015	0.16095	0.067356
Curated gene sets:burton adipogenesis 3	98	0.15191	0.010871	0.1016	0.067439
GO bp:go monovalent inorganic cation transport	489	0.069918	0.011061	0.046777	0.067504
GO bp:go positive regulation of cilium assembly	25	0.32866	0.011902	0.21989	0.06751
GO bp:go negative chemotaxis	42	0.2407	0.011293	0.16106	0.067531
Curated gene sets:pid insulin pathway	42	0.2526	0.011851	0.1691	0.067621
Curated gene sets:davicioni rhabdomyosarcoma pax foxo1 fusion dn	14	0.48546	0.01316	0.32512	0.067704
GO bp:go establishment of spindle orientation	29	0.2644	0.010312	0.17717	0.067807
Curated gene sets:ghandhi bystander irradiation dn	13	0.53077	0.013865	0.3558	0.06789
Curated gene sets:elvidge hypoxia up	166	0.11845	0.011012	0.079403	0.067891
GO bp:go cellular metabolic compound salvage	35	0.23788	0.01019	0.15953	0.067966
GO bp:go regulation of neurotransmitter uptake	20	0.31291	0.010137	0.20992	0.068043
Curated gene sets:pujana chek2 pcc network	743	0.053962	0.01045	0.036208	0.06808
Curated gene sets:chiang liver cancer subclass proliferation up	172	0.11485	0.010867	0.077064	0.068085
Curated gene sets:reactome post translational protein modification	1362	0.041463	0.010686	0.027823	0.068093
Curated gene sets:benporath cycling genes	629	0.059034	0.010552	0.039625	0.068144
GO mf:go ubiquitin like protein ligase binding	296	0.084831	0.010495	0.056958	0.068203
GO mf:go phosphoprotein phosphatase activity	176	0.11461	0.010969	0.076961	0.068227
GO bp:go regulation of hematopoietic stem cell proliferation	8	0.52203	0.010699	0.35072	0.068328
GO bp:go embryonic hemopoiesis	20	0.38176	0.012367	0.2566	0.068415
Curated gene sets:mariadason response to butyrate curcumin sulindac tsa 2	7	0.45736	0.0087683	0.30742	0.06842
Curated gene sets:reactome defective chst14 causes eds musculocontractural type	8	0.43499	0.0089151	0.29261	0.06857
GO bp:go regulation of symbiosis encompassing mutualism through parasitism	214	0.10208	0.010762	0.068675	0.068589
Curated gene sets:dacosta low dose uv response via ercc3 xpcs dn	8	0.51299	0.010514	0.34511	0.06859
GO bp:go inositol phosphate biosynthetic process	42	0.22582	0.010595	0.15195	0.068628
GO bp:go sensory perception of sweet taste	6	0.61114	0.010848	0.41132	0.068677
GO bp:go homeostasis of number of cells	240	0.096444	0.01076	0.064943	0.068774
GO bp:go negative regulation of hormone secretion	63	0.18927	0.01087	0.12748	0.068827
GO mf:go deoxyribonuclease i activity	4	0.60629	0.0087873	0.40847	0.068871
GO cc:go intercellular bridge	57	0.19278	0.010533	0.12989	0.068888
Curated gene sets:reactome defective chsy1 causes tpbs	8	0.44541	0.0091287	0.3003	0.069017
GO bp:go positive regulation of intracellular estrogen receptor signaling pathway	12	0.48564	0.012189	0.32747	0.069044
Curated gene sets:matzuk spermatogonia	25	0.29982	0.010858	0.20217	0.069051
Curated gene sets:benporath myc targets with ebox	218	0.093898	0.0099902	0.063323	0.069066
GO bp:go regulation of transmembrane transport	526	0.067917	0.011132	0.045808	0.069095
Curated gene sets:zhan multiple myeloma ms up	44	0.23868	0.011461	0.16111	0.069247
Curated gene sets:reactome retrograde transport at the trans golgi network	49	0.19376	0.0098172	0.1308	0.069266
Curated gene sets:holleman prednisolone resistance b all dn	12	0.39474	0.0099072	0.26655	0.069327
Curated gene sets:fevr ctnnb1 targets dn	539	0.064658	0.010724	0.043677	0.069398
GO mf:go protein homodimerization activity	825	0.053149	0.010822	0.035909	0.06943
GO mf:go monovalent inorganic cation transmembrane transporter activity	366	0.079446	0.010909	0.053678	0.069439
Curated gene sets:rodrigues thyroid carcinoma poorly differentiated up	621	0.05949	0.010568	0.040197	0.069453
GO bp:go negative regulation of animal organ morphogenesis	32	0.27588	0.011301	0.18642	0.069458
Curated gene sets:pid cd8 tcr pathway	51	0.20965	0.010836	0.14168	0.069478
GO mf:go nuclear receptor binding	107	0.14495	0.010836	0.098071	0.069711
Curated gene sets:reactome ncam1 interactions	42	0.24431	0.011462	0.16538	0.069816
Curated gene sets:reactome mitotic spindle checkpoint	107	0.14526	0.010859	0.098344	0.06984
GO bp:go regulation of retinoic acid receptor signaling pathway	14	0.42684	0.011571	0.28907	0.069905
Curated gene sets:reactome activation of rac1	13	0.47335	0.012365	0.32062	0.069935
GO cc:go smn complex	10	0.41873	0.0095943	0.28393	0.070143
GO bp:go endoplasmic reticulum calcium ion homeostasis	22	0.32788	0.011139	0.22249	0.070292
GO bp:go positive regulation of cell matrix adhesion	49	0.21924	0.011108	0.14878	0.070302
GO cc:go tight junction	126	0.13419	0.010881	0.091065	0.070309
GO mf:go dopamine binding	12	0.48743	0.012234	0.33097	0.070424
Curated gene sets:bilanges serum response translation	24	0.29029	0.0103	0.1974	0.070707
Curated gene sets:reactome activation of gene expression by srebf srebp	42	0.20959	0.0098333	0.14255	0.070747
GO bp:go cellular response to organic cyclic compound	527	0.066977	0.010988	0.045555	0.070755
GO mf:go g protein coupled neurotransmitter receptor activity	38	0.25359	0.011318	0.17253	0.070813
Curated gene sets:reactome dual incision in tc ner	62	0.1705	0.0097143	0.11601	0.070831
GO bp:go negative regulation of protein modification process	554	0.062605	0.010523	0.042612	0.0709
Curated gene sets:phesse targets of apc and mbd2 dn	11	0.46333	0.011134	0.31538	0.070911
GO bp:go regulation of defense response to virus	66	0.17959	0.010555	0.12226	0.070949
Curated gene sets:kokkinakis methionine deprivation 96hr dn	71	0.18083	0.011022	0.12312	0.070964
GO bp:go negative regulation of inflammatory response	124	0.12863	0.010347	0.087623	0.071062
GO mf:go solute proton symporter activity	22	0.31964	0.010859	0.2178	0.071119
Curated gene sets:yao temporal response to progesterone cluster 7	70	0.16452	0.0099577	0.11212	0.071144
GO cc:go oxoglutarate dehydrogenase complex	7	0.47031	0.0090166	0.32062	0.071213
GO bp:go regulation of nuclease activity	21	0.29195	0.009691	0.19928	0.071471
GO bp:go hindgut development	8	0.65343	0.013392	0.44615	0.071525
GO bp:go regulation of cation transmembrane transport	310	0.085609	0.010835	0.058472	0.071593
Curated gene sets:rashi nfkb1 targets	16	0.38551	0.011171	0.26336	0.071626
GO bp:go striatum development	19	0.33853	0.010689	0.23133	0.071689
GO bp:go lipoprotein catabolic process	12	0.42045	0.010553	0.28745	0.071787
GO bp:go purine containing compound salvage	15	0.36217	0.010162	0.24762	0.071801
GO bp:go peptidyl tyrosine dephosphorylation	100	0.14908	0.010776	0.10193	0.071801
GO mf:go phospholipase c activity	27	0.31197	0.01174	0.21332	0.071822
GO mf:go dna binding transcription activator activity	400	0.076574	0.010982	0.052378	0.071887
GO bp:go neurotransmitter receptor internalization	26	0.31045	0.011465	0.21262	0.072143
GO mf:go oxidoreductase activity acting on other nitrogenous compounds as donors	5	0.75069	0.012164	0.51422	0.072172
GO bp:go regulation of unsaturated fatty acid biosynthetic process	7	0.4831	0.0092618	0.33094	0.072184
GO bp:go macroautophagy	283	0.084158	0.010184	0.057665	0.072232
GO cc:go male pronucleus	5	0.71499	0.011586	0.49002	0.072277
GO cc:go mitochondrial protein complex	251	0.088423	0.010086	0.060622	0.072346
Curated gene sets:pid cd8 tcr downstream pathway	64	0.18817	0.010892	0.12901	0.072347
GO bp:go positive regulation of defense response to virus by host	24	0.30724	0.010902	0.21066	0.072365
GO mf:go chemorepellent activity	26	0.2799	0.010337	0.19191	0.072368
Curated gene sets:pid aurora a pathway	30	0.25169	0.0099835	0.17261	0.072405
GO bp:go antifungal humoral response	5	0.60849	0.0098598	0.4173	0.072407
GO bp:go protein localization to membrane	595	0.057759	0.01005	0.039618	0.072446
GO bp:go nerve development	74	0.1802	0.011213	0.12371	0.072621
GO bp:go n terminal protein amino acid modification	29	0.2511	0.0097926	0.17248	0.072731
GO bp:go response to ether	11	0.43363	0.01042	0.29788	0.072743
GO bp:go receptor diffusion trapping	9	0.54533	0.011854	0.3747	0.072793
GO bp:go fatty acid homeostasis	15	0.38643	0.010843	0.2656	0.072854
GO cc:go translation preinitiation complex	16	0.31278	0.0090636	0.21507	0.072944
GO bp:go negative regulation of phosphorus metabolic process	506	0.0648	0.010423	0.044562	0.072963
GO bp:go positive regulation of cell migration involved in sprouting angiogenesis	20	0.33888	0.010978	0.23306	0.072978
Curated gene sets:nikolsky breast cancer 11q12 q14 amplicon	148	0.19711	0.017311	0.13558	0.073009
GO bp:go regulation of collateral sprouting	19	0.33849	0.010688	0.23289	0.073062
GO bp:go multicellular organismal signaling	194	0.11098	0.011146	0.076381	0.073129
Curated gene sets:petretto blood pressure dn	9	0.53619	0.011655	0.36921	0.073225
Curated gene sets:liu sox4 targets dn	302	0.081365	0.010166	0.056058	0.073337
Curated gene sets:diaz chronic meylogenous leukemia up	1371	0.039584	0.010233	0.027284	0.073424
GO bp:go regulation of potassium ion transport	92	0.15771	0.010937	0.10876	0.073517
Curated gene sets:guo targets of irs1 and irs2	94	0.14559	0.010205	0.10046	0.073649
Curated gene sets:reactome asparagine n linked glycosylation	295	0.082406	0.010178	0.056875	0.073693
Curated gene sets:tanaka methylated in esophageal carcinoma	100	0.17292	0.012499	0.11935	0.073698
GO bp:go calcium ion transmembrane transport	299	0.08583	0.010672	0.059244	0.073712
GO bp:go regulation of voltage gated calcium channel activity	34	0.25189	0.010635	0.17396	0.073815
GO bp:go cellular response to histamine	8	0.50544	0.010359	0.34919	0.073892
GO bp:go regulation of microtubule based process	207	0.098882	0.010255	0.068333	0.073949
GO bp:go regulation of cholesterol biosynthetic process	43	0.1978	0.0093901	0.13671	0.073969
GO bp:go post embryonic camera type eye development	6	0.60046	0.010658	0.41518	0.074062
Curated gene sets:roy wound blood vessel up	47	0.21558	0.010698	0.14907	0.074069
GO bp:go gamete generation	635	0.057142	0.01026	0.039514	0.07408
GO bp:go maintenance of gastrointestinal epithelium	21	0.31591	0.010486	0.21852	0.074144
GO bp:go nucleoside salvage	16	0.32818	0.0095099	0.22701	0.074147
GO cc:go dendrite cytoplasm	33	0.24443	0.010168	0.16909	0.074153
GO bp:go regulation of dna binding transcription factor activity	405	0.072636	0.010481	0.050276	0.074274
GO bp:go calcineurin mediated signaling	42	0.22845	0.010718	0.15814	0.074292
GO bp:go definitive erythrocyte differentiation	4	0.69556	0.010081	0.48159	0.074338
GO mf:go adenyl nucleotide exchange factor activity	9	0.439	0.0095428	0.30397	0.074346
GO bp:go regulation of protein modification process	1731	0.036506	0.010496	0.02529	0.074448
Curated gene sets:plasari tgfb1 signaling via nfic 1hr dn	98	0.15118	0.010819	0.10474	0.074459
Curated gene sets:wong mitochondria gene module	217	0.088686	0.0094142	0.061446	0.074474
GO bp:go movement in environment of other organism involved in symbiotic interaction	35	0.25234	0.01081	0.17491	0.07456
GO bp:go l threonine catabolic process to glycine	4	0.72417	0.010496	0.502	0.074581
Curated gene sets:biocarta cdk5 pathway	12	0.3859	0.0096854	0.26751	0.074584
Curated gene sets:myllykangas amplification hot spot 30	5	0.59115	0.0095789	0.4099	0.074637
Curated gene sets:kegg long term depression	68	0.17812	0.010626	0.12353	0.074664
GO bp:go negative regulation of centrosome cycle	14	0.43532	0.0118	0.30195	0.074705
Curated gene sets:liang silenced by methylation dn	11	0.34054	0.0081834	0.23631	0.074791
GO cc:go postsynaptic endosome	13	0.4933	0.012886	0.34236	0.074821
Curated gene sets:reactome retrograde neurotrophin signalling	14	0.3848	0.010431	0.26714	0.074879
GO bp:go arf protein signal transduction	19	0.35761	0.011292	0.24833	0.074935
GO bp:go negative regulation of transcription by rna polymerase i	5	0.58478	0.0094756	0.40611	0.074948
GO bp:go histone h3 s10 phosphorylation	5	0.80671	0.013072	0.56049	0.075045
Curated gene sets:reactome signaling by notch1	72	0.18337	0.011256	0.12744	0.075105
GO bp:go regulation of histone methylation	63	0.17782	0.010212	0.12364	0.075188
GO mf:go phosphotransferase activity nitrogenous group as acceptor	7	0.58951	0.011302	0.41001	0.075254
Curated gene sets:reactome activation of the ap 1 family of transcription factors	10	0.44819	0.010269	0.31181	0.075317
Curated gene sets:rodrigues dcc targets dn	119	0.13541	0.010672	0.094242	0.075391
Curated gene sets:kegg melanogenesis	99	0.142	0.010214	0.098909	0.075552
GO cc:go synaptonemal structure	39	0.2152	0.0097301	0.14991	0.075574
GO bp:go regulation of fatty acid metabolic process	47	0.20688	0.010266	0.14412	0.075595
GO bp:go aromatic amino acid transport	8	0.53469	0.010958	0.37255	0.075624
Curated gene sets:conrad germline stem cell	11	0.44202	0.010622	0.30833	0.075852
Curated gene sets:lim mammary luminal progenitor dn	13	0.38158	0.0099679	0.26617	0.075852
Curated gene sets:sotiriou breast cancer grade 1 vs 3 up	150	0.11372	0.010055	0.079331	0.075859
Curated gene sets:biocarta akapcentrosome pathway	14	0.44274	0.012002	0.30886	0.075875
Curated gene sets:reactome apc cdc20 mediated degradation of nek2a	22	0.30335	0.010306	0.21164	0.075894
Curated gene sets:biocarta bcr pathway	32	0.24124	0.0098822	0.16833	0.075913
GO bp:go signal transduction in response to dna damage	127	0.12805	0.010424	0.08942	0.076081
GO cc:go cell junction	1251	0.043192	0.010702	0.030178	0.076195
Curated gene sets:reactome notch3 intracellular domain regulates transcription	24	0.3267	0.011592	0.22837	0.076283
GO cc:go lateral element	13	0.34374	0.0089792	0.24031	0.076313
GO bp:go nucleotide excision repair dna incision	37	0.21555	0.0094935	0.15074	0.076372
Curated gene sets:reactome hdacs deacetylate histones	65	0.18378	0.01072	0.12853	0.076381
GO bp:go negative regulation of histone h3 k9 methylation	12	0.40775	0.010234	0.28518	0.076398
GO bp:go n terminal protein lipidation	6	0.45875	0.0081428	0.32093	0.076448
Curated gene sets:phong tnf response via p38 complete	219	0.10141	0.010813	0.070944	0.076457
GO bp:go peptidyl tyrosine dephosphorylation involved in inactivation of protein kinase activity	5	0.50759	0.008225	0.35523	0.076524
Curated gene sets:reactome regulation of innate immune responses to cytosolic dna	14	0.33555	0.0090959	0.23487	0.076561
Curated gene sets:reactome rho gtpases activate nadph oxidases	23	0.32752	0.011377	0.22929	0.076595
GO bp:go regulation of protein serine threonine kinase activity	492	0.064604	0.010251	0.045242	0.076661
Curated gene sets:reactome antiviral mechanism by ifn stimulated genes	81	0.15807	0.010289	0.11073	0.076729
GO bp:go positive regulation of viral life cycle	56	0.1897	0.010273	0.13293	0.076793
GO bp:go action potential	127	0.13364	0.010878	0.093672	0.07685
GO bp:go positive regulation of notch signaling pathway	46	0.2411	0.011837	0.16902	0.076871
GO cc:go chromosome centromeric region	189	0.10227	0.010139	0.071703	0.076896
Curated gene sets:scibetta kdm5b targets dn	78	0.16439	0.010501	0.11526	0.076906
GO mf:go i smad binding	11	0.45873	0.011024	0.32171	0.076954
GO bp:go synapse maturation	23	0.29316	0.010183	0.20577	0.077128
GO bp:go membrane organization	799	0.050811	0.010188	0.035665	0.077136
Curated gene sets:udayakumar med1 targets up	130	0.11893	0.0097945	0.083511	0.077206
GO bp:go negative regulation of chromatin silencing	18	0.29092	0.0089413	0.20428	0.077214
GO bp:go pyrimidine nucleobase metabolic process	6	0.54933	0.0097506	0.38574	0.077216
GO cc:go mitochondrial membrane part	212	0.094063	0.0098706	0.066075	0.077293
GO bp:go regeneration	175	0.10609	0.010124	0.074536	0.077335
GO bp:go regulation of lipid metabolic process	364	0.073766	0.010102	0.051853	0.077434
GO bp:go serine family amino acid catabolic process	10	0.50466	0.011563	0.35474	0.077434
GO bp:go nucleotide excision repair preincision complex assembly	28	0.24413	0.0093556	0.17163	0.077466
Curated gene sets:rizki tumor invasiveness 3d up	202	0.10018	0.010265	0.070464	0.077556
Curated gene sets:pid pi3kci akt pathway	34	0.25608	0.010812	0.18012	0.077565
GO bp:go vascular endothelial growth factor signaling pathway	35	0.25272	0.010826	0.17792	0.077751
GO bp:go beta catenin destruction complex disassembly	19	0.26988	0.0085215	0.19	0.077752
Curated gene sets:biocarta dsp pathway	9	0.44882	0.0097562	0.316	0.077771
GO bp:go positive regulation of isotype switching to igg isotypes	10	0.43229	0.0099048	0.30438	0.07778
Curated gene sets:kang glis3 targets	36	0.2419	0.010509	0.17042	0.077895
GO bp:go regulation of histone h3 k36 methylation	6	0.54117	0.0096058	0.38127	0.077903
GO bp:go male meiosis i	23	0.29308	0.010181	0.20653	0.077948
GO bp:go response to iron ii ion	6	0.60882	0.010807	0.42911	0.077988
GO bp:go mitochondrial transcription	15	0.35005	0.0098218	0.24675	0.078014
GO bp:go neurofilament cytoskeleton organization	6	0.44314	0.0078656	0.31237	0.078014
Curated gene sets:amit egf response 40 mcf10a	17	0.35421	0.01058	0.24971	0.078032
Curated gene sets:reactome nuclear signaling by erbb4	32	0.23404	0.0095873	0.16504	0.078083
GO bp:go cellular response to light stimulus	122	0.11977	0.0095573	0.084514	0.07822
Curated gene sets:whitfield cell cycle g2	161	0.10852	0.0099376	0.076581	0.078235
GO bp:go response to hydroxyurea	8	0.49001	0.010043	0.34586	0.078284
GO mf:go gamma tubulin binding	25	0.27623	0.010003	0.19503	0.078347
GO bp:go negative regulation of signal transduction by p53 class mediator	31	0.24127	0.009728	0.1704	0.07841
GO cc:go cerebellar mossy fiber	6	0.63383	0.011251	0.44776	0.07846
Curated gene sets:biocarta rarrxr pathway	7	0.71938	0.013792	0.50888	0.078744
GO bp:go regulation of protein polyubiquitination	21	0.27798	0.0092273	0.19673	0.078832
GO bp:go regulation of phosphatidylinositol 3 kinase signaling	115	0.13368	0.010358	0.094621	0.078864
Curated gene sets:asgharzadeh neuroblastoma poor survival dn	40	0.20343	0.0093148	0.1441	0.079022
Curated gene sets:gentile uv low dose dn	62	0.19352	0.011025	0.13708	0.079035
Curated gene sets:marson bound by foxp3 stimulated	944	0.047954	0.01041	0.033973	0.079055
Curated gene sets:reactome cell cycle mitotic	508	0.063448	0.010225	0.044953	0.079069
Curated gene sets:kegg cell cycle	120	0.13033	0.010314	0.092353	0.079104
GO bp:go protein palmitoylation	35	0.23945	0.010257	0.1697	0.079129
GO mf:go potassium channel regulator activity	49	0.20718	0.010497	0.14692	0.079259
Curated gene sets:reactome notch2 activation and transmission of signal to the nucleus	22	0.31234	0.010611	0.22175	0.079499
Curated gene sets:rashi response to ionizing radiation 5	130	0.12405	0.010216	0.088086	0.079533
Curated gene sets:nakayama soft tissue tumors pca1 dn	72	0.17607	0.010807	0.12503	0.079547
GO bp:go lung cell differentiation	23	0.32867	0.011417	0.23344	0.079586
Curated gene sets:zhou cell cycle genes in ir response 6hr	78	0.15034	0.0096031	0.10682	0.079674
GO bp:go camera type eye photoreceptor cell differentiation	19	0.31759	0.010028	0.22581	0.079804
GO bp:go regulation of postsynaptic cytosolic calcium ion concentration	10	0.46537	0.010663	0.33093	0.079834
Curated gene sets:reactome g2 m dna replication checkpoint	5	0.85578	0.013867	0.60857	0.079839
GO bp:go retinal bipolar neuron differentiation	5	0.75276	0.012198	0.53543	0.079887
GO bp:go dna integrity checkpoint	154	0.10806	0.0096798	0.076977	0.080191
GO bp:go stem cell division	38	0.23152	0.010333	0.16501	0.080307
GO bp:go glossopharyngeal nerve development	5	0.50169	0.0081293	0.35761	0.080333
GO bp:go negative regulation of multicellular organismal process	1131	0.043465	0.010274	0.031015	0.080552
GO bp:go positive regulation of transcription regulatory region dna binding	25	0.28182	0.010206	0.20113	0.080595
Curated gene sets:guillaumond klf10 targets dn	29	0.22423	0.0087449	0.16011	0.080687
GO bp:go negative regulation of fatty acid beta oxidation	4	0.62014	0.0089881	0.44283	0.080705
Curated gene sets:reactome mecp2 regulates neuronal receptors and channels	18	0.35917	0.011039	0.25652	0.080739
Curated gene sets:kegg lysine degradation	43	0.19246	0.0091365	0.13746	0.080741
GO bp:go modulation by host of viral process	23	0.26425	0.0091792	0.18874	0.080753
Curated gene sets:reactome processing of dna double strand break ends	85	0.15087	0.010059	0.10782	0.080868
Curated gene sets:reactome phase 2 plateau phase	27	0.30128	0.011338	0.21535	0.080916
GO bp:go cell cell junction assembly	121	0.1337	0.010625	0.095685	0.081175
GO bp:go keratinocyte apoptotic process	6	0.62943	0.011172	0.45053	0.0812
GO bp:go developmental growth involved in morphogenesis	222	0.094879	0.010186	0.067945	0.081304
GO bp:go viral genome replication	114	0.13103	0.010109	0.093863	0.081374
GO bp:go myeloid cell apoptotic process	31	0.23427	0.0094457	0.16783	0.081382
GO bp:go mrna splice site selection	30	0.27049	0.010729	0.19379	0.081405
Curated gene sets:delacroix rar bound es	443	0.0664	0.01001	0.047574	0.081411
GO bp:go regulation of cell migration involved in sprouting angiogenesis	36	0.24061	0.010453	0.17242	0.081442
Curated gene sets:ellwood myc targets dn	41	0.19207	0.0089038	0.13768	0.081512
GO bp:go oligodendrocyte differentiation	89	0.14905	0.010167	0.10686	0.081543
GO bp:go cellular process involved in reproduction in multicellular organism	330	0.075927	0.0099094	0.054436	0.081547
GO bp:go cytoplasm organization	9	0.43207	0.009392	0.3098	0.081568
Curated gene sets:gentile uv low dose up	22	0.30836	0.010476	0.22112	0.08159
GO bp:go glucan metabolic process	70	0.17541	0.010617	0.12579	0.081597
GO bp:go positive regulation of cell adhesion mediated by integrin	19	0.35038	0.011063	0.25128	0.081616
Curated gene sets:reactome camk iv mediated phosphorylation of creb	9	0.49329	0.010723	0.35383	0.081648
GO mf:go kinase inhibitor activity	64	0.17505	0.010132	0.12561	0.08173
Curated gene sets:lin npas4 targets up	166	0.10488	0.0097503	0.075286	0.081814
GO bp:go osteoblast development	18	0.31767	0.0097631	0.22816	0.081928
GO bp:go regulation of cell death	1561	0.036652	0.010056	0.026336	0.082015
GO cc:go spindle pole centrosome	14	0.37747	0.010232	0.27128	0.082056
Curated gene sets:pid lysophospholipid pathway	65	0.16427	0.0095819	0.11812	0.082168
Curated gene sets:reactome netrin 1 signaling	50	0.21814	0.011164	0.15688	0.082204
Curated gene sets:pid igf1 pathway	28	0.25653	0.0098306	0.18451	0.082222
Curated gene sets:reactome unblocking of nmda receptors glutamate binding and activation	20	0.32124	0.010407	0.23108	0.08225
GO bp:go schwann cell proliferation	8	0.41262	0.0084565	0.29687	0.082288
Curated gene sets:reactome g2 m dna damage checkpoint	83	0.15369	0.010125	0.11063	0.082403
GO bp:go erythrocyte development	28	0.25483	0.0097655	0.18347	0.082439
Curated gene sets:reactome triglyceride biosynthesis	13	0.38721	0.010115	0.27887	0.082508
GO bp:go ribosomal small subunit assembly	12	0.42291	0.010614	0.30486	0.082695
GO bp:go regulation of spindle organization	40	0.21404	0.0098009	0.15434	0.082755
Curated gene sets:brachat response to camptothecin up	26	0.24875	0.0091862	0.17943	0.08284
GO bp:go negative regulation of glycoprotein biosynthetic process	12	0.40211	0.010092	0.29013	0.082889
GO bp:go peptidyl lysine modification	371	0.07079	0.0097853	0.051109	0.083025
GO cc:go axon part	365	0.074113	0.010163	0.053512	0.08304
Curated gene sets:reactome autophagy	106	0.13384	0.0099592	0.096753	0.083289
GO bp:go regulation of sodium ion transmembrane transporter activity	50	0.2102	0.010758	0.152	0.083359
GO bp:go nuclear transcribed mrna catabolic process	194	0.092317	0.0092715	0.066799	0.083493
GO bp:go sister chromatid cohesion	54	0.18933	0.010069	0.13702	0.08353
GO mf:go steroid hydroxylase activity	33	0.2762	0.011489	0.19993	0.083576
GO bp:go calcium dependent cell cell adhesion via plasma membrane cell adhesion molecules	47	0.20609	0.010227	0.14921	0.083617
Curated gene sets:chebotaev gr targets dn	120	0.13654	0.010806	0.09887	0.083642
GO bp:go negative regulation of lamellipodium organization	5	0.49936	0.0080916	0.36161	0.083656
GO bp:go intracellular estrogen receptor signaling pathway	59	0.19687	0.010943	0.14257	0.08366
GO mf:go n acetyllactosaminide beta 1 3 n acetylglucosaminyltransferase activity	7	0.43737	0.008385	0.31702	0.083863
GO cc:go neuron spine	158	0.11138	0.010105	0.080752	0.083906
Curated gene sets:reactome akt phosphorylates targets in the cytosol	14	0.37474	0.010158	0.27169	0.083908
GO mf:go phosphatase activator activity	16	0.35002	0.010143	0.25379	0.083929
Curated gene sets:massarweh tamoxifen resistance up	558	0.059369	0.010014	0.043047	0.083933
Curated gene sets:pomeroy medulloblastoma prognosis up	46	0.19741	0.0096922	0.14318	0.083995
GO bp:go quaternary ammonium group transport	12	0.42991	0.01079	0.31186	0.084026
GO bp:go negative regulation of chromatin organization	57	0.17393	0.0095025	0.12619	0.084059
GO bp:go regulation of synapse assembly	106	0.13985	0.010406	0.10147	0.084068
Curated gene sets:whitfield cell cycle s	148	0.11132	0.0097771	0.080779	0.084094
Curated gene sets:inamura lung cancer scc dn	14	0.42422	0.0115	0.3079	0.084142
Curated gene sets:pid erbb1 receptor proximal pathway	36	0.23424	0.010177	0.17003	0.08416
GO bp:go imp biosynthetic process	10	0.35675	0.008174	0.25912	0.084299
GO bp:go positive regulation of systemic arterial blood pressure	13	0.40057	0.010464	0.29103	0.084357
GO bp:go positive regulation of telomere maintenance	49	0.17609	0.008922	0.12803	0.084513
GO bp:go hindbrain development	145	0.11482	0.0099826	0.083485	0.084517
Curated gene sets:rampon enriched learning environment late up	21	0.26816	0.0089012	0.19502	0.084576
GO bp:go phagosome acidification	27	0.25034	0.009421	0.18212	0.084635
GO bp:go response to mitochondrial depolarisation	20	0.27681	0.0089674	0.20149	0.084752
GO bp:go regulation of cell aging	44	0.19328	0.0092813	0.1407	0.084768
Curated gene sets:visala response to heat shock and aging dn	13	0.44998	0.011755	0.32771	0.084871
Curated gene sets:reactome rho gtpases activate formins	137	0.11789	0.0099644	0.085873	0.084913
GO bp:go epithelial cell fate commitment	16	0.39859	0.01155	0.29038	0.084935
Curated gene sets:reactome intra golgi traffic	43	0.20808	0.0098777	0.15165	0.08503
GO bp:go cell fate commitment	240	0.096224	0.010736	0.070162	0.085126
GO bp:go regulation of spindle assembly	27	0.28164	0.010599	0.20536	0.08513
GO cc:go rough endoplasmic reticulum	81	0.15497	0.010087	0.11301	0.085144
GO bp:go inner cell mass cell proliferation	13	0.35068	0.0091606	0.25573	0.085148
Curated gene sets:nikolsky breast cancer 7q21 q22 amplicon	76	0.27338	0.017238	0.19943	0.085233
Curated gene sets:reactome degradation of beta catenin by the destruction complex	87	0.14633	0.0098695	0.10676	0.085242
GO bp:go maintenance of cell polarity	17	0.34871	0.010416	0.25441	0.08525
GO bp:go mitochondrion distribution	16	0.44208	0.01281	0.32259	0.085286
GO bp:go negative regulation of cation channel activity	39	0.20884	0.0094427	0.1524	0.085298
GO bp:go negative regulation of dendritic cell differentiation	6	0.6764	0.012006	0.49369	0.08534
GO bp:go developmental maturation	270	0.085962	0.010164	0.062757	0.085391
Curated gene sets:benporath sox2 targets	724	0.051127	0.009779	0.037346	0.085505
Curated gene sets:reactome purine salvage	13	0.35436	0.0092568	0.25887	0.085523
GO bp:go hippocampus development	79	0.15948	0.010252	0.11652	0.085549
Curated gene sets:reactome activation of noxa and translocation to mitochondria	5	0.59019	0.0095633	0.43128	0.085592
Curated gene sets:biocarta tff pathway	24	0.28887	0.01025	0.21113	0.08563
GO bp:go modulation of age related behavioral decline	7	0.60196	0.011541	0.44019	0.085741
GO bp:go positive regulation of transport	917	0.045862	0.00982	0.033556	0.085866
GO bp:go regulation of fatty acid oxidation	29	0.25356	0.0098888	0.18556	0.085899
GO bp:go endocardium morphogenesis	5	0.73325	0.011882	0.53667	0.085932
Curated gene sets:weber methylated icp in fibroblast	21	0.31018	0.010296	0.22704	0.085953
GO bp:go notch receptor processing ligand dependent	7	0.52554	0.010075	0.385	0.086127
GO bp:go srp dependent cotranslational protein targeting to membrane translocation	11	0.40181	0.0096557	0.29438	0.086144
GO bp:go ribosomal small subunit export from nucleus	6	0.58871	0.01045	0.43138	0.08618
GO bp:go negative regulation of arp2 3 complex mediated actin nucleation	6	0.42975	0.0076281	0.31493	0.086202
GO mf:go manganese ion binding	61	0.17705	0.010006	0.12983	0.086337
GO bp:go dna integration	11	0.39937	0.0095969	0.29291	0.086383
Curated gene sets:gary cd5 targets dn	423	0.064967	0.0095758	0.047651	0.086387
GO bp:go gastrulation with mouth forming second	27	0.28406	0.01069	0.20837	0.086415
Curated gene sets:amit delayed early genes	17	0.33109	0.0098893	0.2429	0.086436
GO mf:go opioid receptor activity	7	0.49927	0.0095718	0.36638	0.086499
GO cc:go sorting endosome	6	0.51374	0.0091189	0.37708	0.086542
Curated gene sets:reactome tetrahydrobiopterin bh4 synthesis recycling salvage and regulation	9	0.45762	0.0099476	0.33604	0.086639
Curated gene sets:reactome vasopressin like receptors	4	0.72974	0.010577	0.53611	0.086738
Curated gene sets:minguez liver cancer vascular invasion dn	21	0.33397	0.011086	0.24541	0.086789
Curated gene sets:nikolsky breast cancer 6p24 p22 amplicon	21	0.40821	0.01355	0.30012	0.086897
Curated gene sets:reactome listeria monocytogenes entry into host cells	20	0.31893	0.010332	0.23452	0.086936
GO bp:go vacuolar acidification	23	0.28533	0.0099115	0.20984	0.086966
GO mf:go chloride ion binding	14	0.39907	0.010818	0.29351	0.086983
Curated gene sets:reactome signaling by ntrk1 trka	78	0.15328	0.009791	0.11276	0.08702
Curated gene sets:mili pseudopodia chemotaxis dn	411	0.064441	0.0093655	0.047407	0.087032
GO bp:go regulation of establishment of protein localization to chromosome	12	0.33836	0.0084921	0.24894	0.087055
GO bp:go positive regulation of mhc class ii biosynthetic process	7	0.45678	0.0087572	0.33612	0.087088
GO bp:go negative regulation of synaptic transmission	69	0.15574	0.0093589	0.11465	0.087187
GO bp:go rhythmic behavior	41	0.21411	0.0099254	0.15763	0.087195
GO bp:go regulation of translational initiation	71	0.1537	0.0093688	0.11319	0.087249
Curated gene sets:lockwood amplified in lung cancer	210	0.10316	0.010775	0.075987	0.0873
Curated gene sets:reactome interaction between l1 and ankyrins	31	0.27183	0.01096	0.20028	0.08736
Curated gene sets:biocarta epo pathway	19	0.30728	0.0097025	0.22643	0.087388
GO bp:go positive regulation of dna binding	59	0.17407	0.0096753	0.12829	0.087424
GO bp:go negative regulation of locomotion	305	0.078159	0.0098133	0.057615	0.087465
GO bp:go regulation of cell growth involved in cardiac muscle cell development	17	0.31792	0.009496	0.23436	0.087471
GO bp:go sperm chromatin condensation	12	0.35675	0.0089538	0.26304	0.087521
GO bp:go multinuclear osteoclast differentiation	7	0.54178	0.010387	0.39953	0.087553
GO mf:go calcium ion binding	666	0.05769	0.0106	0.042547	0.087572
Curated gene sets:pid ajdiss 2pathway	47	0.21377	0.010608	0.15772	0.08766
GO cc:go postsynaptic cytosol	16	0.34831	0.010093	0.25706	0.087723
GO mf:go rna polymerase ii core promoter sequence specific dna binding	34	0.23858	0.010073	0.17609	0.087737
GO mf:go vascular endothelial growth factor activated receptor activity	7	0.61369	0.011765	0.45312	0.087821
Curated gene sets:hoffmann large to small pre bii lymphocyte up	144	0.10645	0.009223	0.078603	0.087831
Curated gene sets:yao temporal response to progesterone cluster 10	64	0.158	0.0091453	0.11669	0.087871
GO bp:go cerebral cortex radially oriented cell migration	29	0.24358	0.0094993	0.1799	0.087886
GO bp:go negative regulation of developmental growth	100	0.13827	0.0099946	0.10225	0.088164
GO bp:go phosphatidylinositol 3 kinase signaling	139	0.11544	0.0098282	0.085428	0.0883
Curated gene sets:reactome notch hlh transcription pathway	28	0.27545	0.010556	0.20395	0.088432
GO bp:go t cell homeostasis	38	0.21369	0.0095376	0.15835	0.088603
Curated gene sets:reactome rho gtpase effectors	293	0.081218	0.0099979	0.060187	0.088607
Curated gene sets:vantveer breast cancer brca1 dn	46	0.21971	0.010787	0.16283	0.088627
GO cc:go schaffer collateral ca1 synapse	78	0.15095	0.009642	0.11187	0.08863
Curated gene sets:haslinger b cll with 13q14 deletion	23	0.28005	0.0097282	0.20764	0.08872
GO bp:go negative regulation of neuron projection regeneration	14	0.40118	0.010875	0.29753	0.088776
GO bp:go regulation of triglyceride metabolic process	8	0.46765	0.0095843	0.34693	0.088844
GO bp:go pyrimidine ribonucleotide biosynthetic process	21	0.28452	0.0094442	0.21114	0.088916
GO mf:go microtubule plus end binding	17	0.33908	0.010128	0.25178	0.089044
GO bp:go regulation of membrane repolarization during action potential	8	0.5305	0.010872	0.39402	0.089099
GO mf:go chaperone binding	98	0.13339	0.0095455	0.099196	0.089371
Curated gene sets:kegg mapk signaling pathway	259	0.08438	0.0097748	0.062808	0.089571
Curated gene sets:pid hdac classi pathway	62	0.17151	0.0097717	0.12768	0.0896
GO bp:go regulation of transcription involved in cell fate commitment	16	0.38285	0.011094	0.28504	0.089621
Curated gene sets:reactome orexin and neuropeptides ff and qrfp bind to their respective receptors	7	0.60152	0.011532	0.44791	0.089652
GO bp:go cellular response to cold	9	0.49306	0.010718	0.36731	0.089749
GO bp:go positive regulation of protein deubiquitination	7	0.58207	0.011159	0.43394	0.089913
Curated gene sets:biocarta shh pathway	16	0.33954	0.0098392	0.25315	0.089927
Curated gene sets:kegg mtor signaling pathway	51	0.19152	0.0098995	0.14283	0.089978
Curated gene sets:reactome o2 co2 exchange in erythrocytes	12	0.38298	0.0096122	0.28573	0.090074
GO bp:go negative regulation of protein binding	99	0.13365	0.0096126	0.099737	0.090129
GO bp:go purine nucleoside monophosphate biosynthetic process	20	0.26749	0.0086651	0.19962	0.090138
GO bp:go aspartate family amino acid catabolic process	22	0.26152	0.008885	0.19521	0.09018
Curated gene sets:reactome tryptophan catabolism	14	0.39574	0.010728	0.2954	0.090182
GO bp:go positive regulation of glial cell proliferation	16	0.28298	0.0082001	0.21136	0.090318
Curated gene sets:he pten targets dn	7	0.57051	0.010938	0.42614	0.090329
GO cc:go outer membrane	203	0.093781	0.0096321	0.070063	0.090373
Curated gene sets:kim bipolar disorder oligodendrocyte density corr up	656	0.050008	0.0091214	0.037372	0.090441
GO mf:go mannosyl oligosaccharide mannosidase activity	9	0.44785	0.0097351	0.33476	0.090488
GO bp:go regulation of synaptic vesicle fusion to presynaptic active zone membrane	10	0.43478	0.009962	0.325	0.09049
GO mf:go semaphorin receptor binding	22	0.27024	0.0091814	0.20205	0.09054
GO bp:go bone cell development	33	0.26456	0.011005	0.19782	0.090564
GO bp:go norepinephrine transport	19	0.31617	0.0099833	0.23642	0.090565
Curated gene sets:biocarta spry pathway	17	0.35455	0.01059	0.26514	0.090579
GO bp:go activation of jnkk activity	11	0.37423	0.0089929	0.2799	0.090617
GO mf:go protein kinase c binding	48	0.19149	0.009603	0.14326	0.090673
Curated gene sets:blalock alzheimers disease up	1612	0.034624	0.0096393	0.025906	0.090697
GO bp:go dna repair	518	0.056721	0.009228	0.042446	0.090735
Curated gene sets:courtois senescence triggers	9	0.44233	0.0096151	0.33116	0.09083
GO bp:go cardiac cell fate commitment	12	0.40439	0.01015	0.30276	0.090836
GO bp:go metanephric nephron tubule morphogenesis	6	0.61643	0.010942	0.46165	0.090902
GO cc:go ribosomal subunit	178	0.091653	0.0088208	0.068651	0.090937
GO bp:go cell cycle	1734	0.033074	0.0095163	0.024774	0.090938
GO bp:go tangential migration from the subventricular zone to the olfactory bulb	6	0.54895	0.0097438	0.41128	0.090991
Curated gene sets:pid cxcr4 pathway	101	0.13332	0.0096849	0.099945	0.091121
GO bp:go positive regulation of mitochondrial calcium ion concentration	10	0.38581	0.00884	0.28928	0.091156
GO bp:go dna metabolic process	807	0.047159	0.0095015	0.035392	0.091358
GO bp:go neural crest cell migration involved in autonomic nervous system development	6	0.55694	0.0098857	0.41798	0.091365
GO bp:go outer ear morphogenesis	9	0.39833	0.0086588	0.29899	0.091392
GO bp:go cellular response to vascular endothelial growth factor stimulus	52	0.1884	0.0098329	0.14153	0.091568
GO bp:go dermatan sulfate biosynthetic process	12	0.34673	0.0087023	0.26047	0.091575
Curated gene sets:kobayashi egfr signaling 24hr dn	248	0.081274	0.0092155	0.061059	0.091592
GO bp:go gland morphogenesis	119	0.13214	0.010414	0.099276	0.091599
GO bp:go blood vessel maturation	8	0.45666	0.0093591	0.34319	0.091667
Curated gene sets:pid nfat 3pathway	52	0.19197	0.010019	0.14433	0.091755
GO bp:go s adenosylmethionine cycle	7	0.38114	0.007307	0.28662	0.091809
Curated gene sets:reactome cellular responses to external stimuli	498	0.060141	0.0095989	0.045237	0.091854
GO bp:go late endosome to vacuole transport	16	0.45373	0.013148	0.34132	0.091878
GO bp:go negative regulation of glial cell differentiation	20	0.31845	0.010316	0.23956	0.091883
GO bp:go trans synaptic signaling by lipid	7	0.58491	0.011214	0.44021	0.091981
GO bp:go positive regulation of mitochondrial outer membrane permeabilization involved in apoptotic signaling pathway	35	0.21201	0.0090818	0.15958	0.092012
GO bp:go response to uv c	15	0.35941	0.010085	0.27054	0.092019
Curated gene sets:wang thoc1 targets up	5	0.56742	0.0091944	0.42719	0.092053
GO mf:go udp xylosyltransferase activity	11	0.3574	0.0085883	0.26912	0.092097
GO bp:go protein localization to nucleus	241	0.081501	0.0091115	0.061395	0.092186
Curated gene sets:subtil progestin targets	34	0.20804	0.0087838	0.15677	0.092254
GO bp:go regulation of histone h3 k14 acetylation	5	0.47021	0.0076192	0.35498	0.092658
GO mf:go annealing helicase activity	7	0.53197	0.010199	0.40168	0.092698
GO bp:go glial cell proliferation	42	0.20124	0.0094418	0.15201	0.092777
GO bp:go post embryonic eye morphogenesis	6	0.51698	0.0091764	0.39058	0.092822
GO mf:go estrogen 16 alpha hydroxylase activity	5	0.68699	0.011132	0.51912	0.092866
GO bp:go nucleotide excision repair dna damage recognition	23	0.2768	0.009615	0.20927	0.092983
GO bp:go inner cell mass cell differentiation	7	0.5664	0.010859	0.42829	0.093015
GO cc:go condensed chromosome	217	0.087834	0.0093238	0.06642	0.093027
GO bp:go regulation of histone modification	135	0.11326	0.0095039	0.085764	0.093318
GO bp:go response to progesterone	45	0.16996	0.0082533	0.12872	0.093361
GO bp:go monoamine transport	84	0.14925	0.009892	0.11307	0.093434
Curated gene sets:lu tumor angiogenesis up	25	0.28492	0.010318	0.21599	0.09357
Curated gene sets:hahtola mycosis fungoides skin up	173	0.09364	0.0088857	0.070998	0.093607
GO bp:go regulation of fc receptor mediated stimulatory signaling pathway	11	0.40568	0.0097485	0.3079	0.093832
Curated gene sets:elvidge hif1a targets dn	90	0.13392	0.0091858	0.10167	0.093906
GO bp:go rna dependent dna biosynthetic process	71	0.1534	0.0093503	0.11647	0.093925
Curated gene sets:stambolsky targets of mutated tp53 up	45	0.21671	0.010523	0.16462	0.094031
GO cc:go ccr4 not complex	16	0.31771	0.0092064	0.24144	0.09412
GO cc:go nuclear chromosome	561	0.055068	0.0093127	0.041881	0.094284
GO mf:go thiamine pyrophosphate binding	5	0.46556	0.0075438	0.35432	0.094439
Curated gene sets:reactome integrin signaling	27	0.2401	0.0090355	0.18274	0.094456
GO bp:go cardiac muscle cell membrane repolarization	35	0.23527	0.010078	0.17908	0.094475
GO cc:go extrinsic component of plasma membrane	161	0.10885	0.0099674	0.082856	0.094481
GO bp:go chemical homeostasis within a tissue	11	0.44337	0.010654	0.33761	0.09456
Curated gene sets:reactome dna double strand break response	64	0.16753	0.0096972	0.12761	0.094625
GO mf:go ribosome binding	57	0.15878	0.0086753	0.12096	0.094652
Curated gene sets:kegg chronic myeloid leukemia	74	0.15834	0.0098528	0.12065	0.09469
Curated gene sets:pid ret pathway	38	0.21936	0.0097905	0.16715	0.094704
Curated gene sets:reactome eph ephrin mediated repulsion of cells	52	0.19972	0.010423	0.1522	0.09473
GO bp:go substrate dependent cell migration	29	0.25238	0.0098428	0.19234	0.094743
GO bp:go male gamete generation	506	0.057553	0.0092573	0.043864	0.094756
GO bp:go regulation of inward rectifier potassium channel activity	4	0.75727	0.010976	0.5775	0.094889
GO bp:go negative regulation of smoothened signaling pathway	29	0.26992	0.010527	0.20585	0.094897
GO mf:go potassium ion binding	11	0.44673	0.010735	0.34072	0.094916
GO bp:go negative regulation of gene silencing	32	0.2035	0.0083363	0.15521	0.094919
Curated gene sets:reactome ca dependent events	35	0.2324	0.0099555	0.1773	0.094972
GO mf:go protein phosphatase activator activity	13	0.35202	0.0091955	0.26862	0.095031
Curated gene sets:reactome esr mediated signaling	193	0.091594	0.0091754	0.069919	0.095107
GO bp:go heparan sulfate proteoglycan biosynthetic process enzymatic modification	6	0.67093	0.011909	0.51227	0.095154
GO bp:go catecholamine biosynthetic process	19	0.33418	0.010552	0.25529	0.095267
GO bp:go forebrain dorsal ventral pattern formation	7	0.58683	0.01125	0.44843	0.095341
Curated gene sets:reactome lipid particle organization	6	0.49862	0.0088506	0.38113	0.095396
GO bp:go regulation of protein localization to chromosome telomeric region	14	0.32445	0.0087951	0.24804	0.095437
GO bp:go negative regulation of photoreceptor cell differentiation	8	0.54211	0.01111	0.41463	0.095539
GO bp:go negative regulation of histone methylation	21	0.28553	0.0094778	0.21847	0.095623
GO bp:go membrane disruption in other organism	10	0.52651	0.012064	0.40286	0.095625
Curated gene sets:reactome pten regulation	140	0.10859	0.0092778	0.083146	0.095779
Curated gene sets:gross hypoxia via hif1a dn	103	0.12721	0.0093317	0.097424	0.095824
GO mf:go myosin v binding	17	0.28443	0.0084958	0.21785	0.095844
GO bp:go regulation of action potential	49	0.20425	0.010349	0.15644	0.095858
GO bp:go lymph vessel development	22	0.31388	0.010664	0.24043	0.095865
GO bp:go spindle localization	42	0.18829	0.0088343	0.14441	0.096144
Curated gene sets:abdelmohsen elavl4 targets	16	0.33127	0.0095994	0.25408	0.096162
Curated gene sets:faelt b cll with vh rearrangements up	48	0.19284	0.0096708	0.14796	0.096241
GO bp:go nucleoside phosphate metabolic process	211	0.09018	0.0094411	0.0692	0.096265
GO bp:go positive regulation of mitotic sister chromatid separation	8	0.4387	0.008991	0.33666	0.096284
Curated gene sets:ebauer myogenic targets of pax3 foxo1 fusion	46	0.20505	0.010067	0.15737	0.096305
GO mf:go glycosphingolipid binding	8	0.43321	0.0088786	0.33265	0.096419
GO bp:go regulation of gamma delta t cell activation	8	0.4864	0.0099686	0.37367	0.09652
GO bp:go regulation of branching involved in lung morphogenesis	6	0.53212	0.0094451	0.40906	0.096663
GO bp:go protein localization to organelle	889	0.042958	0.0090636	0.033029	0.096704
GO bp:go regulation of dna binding	121	0.121	0.0096155	0.093061	0.096777
GO bp:go smoothened signaling pathway involved in ventral spinal cord patterning	7	0.6119	0.011731	0.47066	0.096794
GO bp:go methylation	343	0.068427	0.0091015	0.052634	0.096802
GO mf:go phosphatidylglycerol binding	14	0.36634	0.0099306	0.2819	0.09689
GO bp:go regulation of the force of heart contraction by chemical signal	6	0.64457	0.011441	0.49612	0.09694
Curated gene sets:cheok response to hd mtx dn	21	0.2672	0.0088694	0.20568	0.096966
Curated gene sets:scheidereit ikk targets	17	0.31081	0.0092837	0.23943	0.097127
GO bp:go positive regulation of dephosphorylation	54	0.17619	0.00937	0.13582	0.09729
Curated gene sets:purbey targets of ctbp1 and satb1 dn	153	0.10155	0.0090671	0.078317	0.097383
GO bp:go positive regulation of dna metabolic process	152	0.1017	0.0090511	0.078461	0.097459
Curated gene sets:reactome ticam1 rip1 mediated ikk complex recruitment	19	0.35213	0.011119	0.2717	0.097494
GO mf:go protein kinase c activity	15	0.34096	0.0095667	0.26331	0.097693
Curated gene sets:dang bound by myc	1012	0.040137	0.0090046	0.031002	0.097729
GO bp:go regulation of activation induced cell death of t cells	5	0.57491	0.0093158	0.44415	0.097769
GO bp:go positive regulation of organelle organization	600	0.053377	0.0093254	0.041248	0.097833
Curated gene sets:patil liver cancer	639	0.050471	0.0090901	0.039005	0.09785
GO mf:go laminin 1 binding	6	0.64191	0.011394	0.49612	0.097865
Curated gene sets:reactome transcriptional regulation by runx1	213	0.087344	0.0091869	0.067518	0.097904
GO bp:go positive regulation of plasminogen activation	6	0.63179	0.011214	0.48838	0.097905
GO bp:go regulation of synaptic transmission glutamatergic	68	0.16906	0.010086	0.13077	0.098037
Curated gene sets:reactome mitotic g1 g1 s phases	152	0.10562	0.0093994	0.08176	0.098227
Curated gene sets:reactome signaling by notch1 in cancer	57	0.18346	0.010023	0.14203	0.098249
GO bp:go low density lipoprotein particle clearance	35	0.21559	0.0092353	0.16692	0.098262
GO mf:go cadherin binding	317	0.07396	0.0094639	0.057276	0.098308
GO bp:go righting reflex	8	0.44117	0.0090417	0.34172	0.098353
Curated gene sets:zhan multiple myeloma cd2 up	44	0.20096	0.00965	0.1557	0.098413
Curated gene sets:jones tcof1 targets	5	0.64268	0.010414	0.49812	0.0985
Curated gene sets:georges targets of mir192 and mir215	878	0.04449	0.0093314	0.03449	0.098541
GO bp:go poly n acetyllactosamine biosynthetic process	8	0.39522	0.0081	0.30654	0.098653
GO bp:go dorsal ventral neural tube patterning	24	0.28306	0.010044	0.2196	0.098712
GO bp:go positive regulation of cyclase activity	22	0.25736	0.0087435	0.19968	0.098739
Curated gene sets:pid rxr vdr pathway	26	0.25647	0.0094713	0.199	0.09875
GO bp:go atrioventricular valve development	23	0.29928	0.010396	0.23228	0.0988
Curated gene sets:figueroa aml methylation cluster 7 up	111	0.12608	0.0095994	0.097893	0.098886
Curated gene sets:reactome translation	282	0.070206	0.008481	0.054529	0.098971
GO bp:go sugar mediated signaling pathway	6	0.52471	0.0093135	0.40784	0.099132
GO bp:go translational initiation	178	0.090324	0.0086929	0.07027	0.099339
Curated gene sets:kaposi liver cancer met up	18	0.25513	0.0078411	0.19856	0.099427
GO bp:go positive regulation of adherens junction organization	30	0.23846	0.0094585	0.18562	0.099459
GO bp:go cellular modified amino acid metabolic process	37	0.20472	0.0090164	0.15936	0.099464
GO bp:go sphingoid biosynthetic process	13	0.35203	0.0091958	0.27419	0.099605
GO bp:go rab protein signal transduction	68	0.14673	0.0087537	0.11431	0.099652
GO cc:go protein phosphatase type 1 complex	10	0.41111	0.0094196	0.32028	0.099652
Curated gene sets:nikolsky breast cancer 7p22 amplicon	36	0.31285	0.013591	0.2439	0.099811
GO bp:go somatic diversification of t cell receptor genes	5	0.63986	0.010368	0.49888	0.099823
Curated gene sets:smid breast cancer luminal a dn	16	0.29693	0.0086044	0.23152	0.099844
GO bp:go response to l glutamate	8	0.39641	0.0081243	0.3091	0.099849
Curated gene sets:kegg gap junction	86	0.14376	0.0096404	0.11211	0.099864
GO bp:go ventricular cardiac muscle cell membrane repolarization	25	0.27239	0.0098644	0.21244	0.09989
GO bp:go anatomical structure homeostasis	410	0.062469	0.0090681	0.04873	0.099941
GO bp:go lymph vessel morphogenesis	16	0.35781	0.010369	0.27912	0.099947
Curated gene sets:reactome regulation of mrna stability by proteins that bind au rich elements	87	0.13431	0.0090586	0.10484	0.10009
GO cc:go esc e z complex	16	0.29601	0.0085779	0.23111	0.10013
GO bp:go axonogenesis involved in innervation	6	0.58138	0.01032	0.45394	0.10015
GO mf:go peroxisome targeting sequence binding	5	0.48867	0.0079183	0.38158	0.10017
Curated gene sets:schaeffer prostate development 6hr dn	443	0.061257	0.0092349	0.047844	0.10022
Curated gene sets:sartipy blunted by insulin resistance up	16	0.34232	0.0099197	0.26751	0.10034
Curated gene sets:reactome josephin domain dubs	12	0.39138	0.009823	0.30584	0.10034
GO bp:go regulation of interferon gamma secretion	10	0.42658	0.0097741	0.33346	0.10041
GO mf:go receptor tyrosine kinase binding	67	0.1626	0.0096287	0.12711	0.10043
GO bp:go chondroitin sulfate biosynthetic process	26	0.24507	0.0090503	0.1916	0.10045
GO bp:go protein localization to axon	9	0.39167	0.0085139	0.30621	0.10045
GO bp:go glial cell development	103	0.12601	0.0092438	0.09855	0.10051
Curated gene sets:lopez mesothelioma survival overall dn	14	0.33437	0.0090641	0.26152	0.10053
Curated gene sets:reactome g protein mediated events	52	0.17964	0.0093754	0.14051	0.10055
GO bp:go positive regulation of cell division	82	0.15252	0.0099882	0.11932	0.10059
GO bp:go negative regulation of response to external stimulus	309	0.072651	0.0091804	0.056874	0.10074
GO bp:go positive regulation of attachment of spindle microtubules to kinetochore	5	0.6908	0.011194	0.54113	0.10088
Curated gene sets:ozanne ap1 targets dn	5	0.71036	0.011511	0.5566	0.10094
GO bp:go schwann cell migration	3	0.69522	0.0087265	0.54474	0.10094
Curated gene sets:reactome ptk6 regulates rtks and their effectors akt1 and dok1	9	0.50852	0.011054	0.39849	0.10097
Curated gene sets:mili pseudopodia	46	0.1803	0.0088521	0.14132	0.10102
Curated gene sets:kegg pathogenic escherichia coli infection	53	0.18432	0.0097119	0.14457	0.10116
GO bp:go positive regulation of blood vessel endothelial cell proliferation involved in sprouting angiogenesis	8	0.52519	0.010764	0.4119	0.10116
Curated gene sets:landis erbb2 breast tumors 324 up	144	0.1114	0.0096514	0.087423	0.1013
GO bp:go aspartate family amino acid metabolic process	48	0.16716	0.0083827	0.1312	0.10134
GO mf:go potassium channel inhibitor activity	9	0.41899	0.0091077	0.32888	0.10134
Curated gene sets:aung gastric cancer	52	0.17677	0.0092256	0.13875	0.10135
GO bp:go myeloid cell development	64	0.16768	0.0097056	0.13162	0.10135
Curated gene sets:weber methylated hcp in fibroblast dn	39	0.21363	0.0096592	0.16772	0.10139
Curated gene sets:reactome glycogen storage diseases	16	0.3173	0.0091946	0.24916	0.10143
GO bp:go response to vitamin a	18	0.28881	0.0088762	0.22695	0.10159
Curated gene sets:kamminga ezh2 targets	39	0.1839	0.008315	0.14455	0.10165
GO mf:go cullin family protein binding	17	0.37657	0.011248	0.29598	0.10165
Curated gene sets:biocarta met pathway	33	0.21347	0.0088798	0.16783	0.1017
Curated gene sets:yagi aml with t 8 21 translocation	352	0.067179	0.0090498	0.052814	0.1017
GO bp:go megakaryocyte differentiation	83	0.13986	0.0092143	0.10996	0.10172
Curated gene sets:reactome acetylcholine regulates insulin secretion	10	0.40093	0.0091863	0.31534	0.1018
Curated gene sets:sasaki targets of tp73 and tp63	12	0.37225	0.0093428	0.29288	0.10187
GO bp:go positive regulation of interferon gamma secretion	7	0.52736	0.01011	0.41499	0.10191
GO bp:go histone h4 k20 trimethylation	6	0.72137	0.012804	0.56776	0.10195
GO mf:go double stranded rna adenosine deaminase activity	6	0.51758	0.009187	0.40753	0.10204
Curated gene sets:williams esr2 targets dn	10	0.46454	0.010644	0.36595	0.10215
GO cc:go mitotic spindle	99	0.12791	0.0091997	0.10084	0.10234
GO bp:go regulation of cell size	169	0.096773	0.0090772	0.076312	0.10238
Curated gene sets:ivanova hematopoiesis intermediate progenitor	126	0.10328	0.0083741	0.081455	0.10242
GO bp:go positive regulation of jun kinase activity	73	0.14171	0.0087581	0.11176	0.10242
GO bp:go positive regulation of pinocytosis	6	0.41813	0.0074218	0.32996	0.10255
Curated gene sets:biocarta calcineurin pathway	18	0.30258	0.0092995	0.23898	0.10274
Curated gene sets:biocarta stat3 pathway	8	0.49152	0.010074	0.38834	0.10282
Curated gene sets:reactome activation of ras in b cells	5	0.51738	0.0083835	0.40878	0.10283
GO bp:go immune response inhibiting cell surface receptor signaling pathway	5	0.61619	0.0099846	0.48702	0.1029
GO cc:go gaba receptor complex	19	0.3553	0.011219	0.28087	0.10294
Curated gene sets:reactome dna damage recognition in gg ner	38	0.21588	0.0096351	0.1707	0.103
GO bp:go positive regulation of protein glycosylation	9	0.39147	0.0085096	0.30967	0.1031
GO cc:go u1 snrnp	18	0.34865	0.010715	0.27591	0.1032
GO mf:go s adenosylmethionine dependent methyltransferase activity	152	0.096904	0.008624	0.076719	0.10329
Curated gene sets:mohankumar hoxa1 targets up	394	0.063265	0.0090066	0.050099	0.10334
Curated gene sets:reactome formation of tc ner pre incision complex	51	0.16491	0.0085238	0.13063	0.1034
Curated gene sets:kegg dorso ventral axis formation	24	0.2807	0.0099602	0.22238	0.10344
GO bp:go regulation of lung blood pressure	4	0.68801	0.0099717	0.5451	0.10345
GO bp:go engulfment of apoptotic cell	14	0.37521	0.010171	0.29734	0.1035
GO bp:go spinal cord motor neuron cell fate specification	11	0.40214	0.0096635	0.31872	0.10353
Curated gene sets:pid mapk trk pathway	33	0.21299	0.0088599	0.16882	0.10355
GO bp:go thymic t cell selection	20	0.28822	0.0093368	0.22848	0.10358
GO bp:go oxidative phosphorylation	122	0.10845	0.0086541	0.086017	0.10369
GO bp:go mesenchymal cell proliferation involved in lung development	5	0.67589	0.010952	0.53644	0.10385
GO bp:go negative regulation of intracellular estrogen receptor signaling pathway	13	0.40928	0.010691	0.32495	0.10393
GO mf:go modification dependent protein binding	135	0.10541	0.0088452	0.083724	0.10401
GO bp:go stem cell differentiation	245	0.081912	0.0092323	0.06507	0.10405
Curated gene sets:tsai dnajb4 targets up	12	0.32847	0.0082439	0.26101	0.10413
Curated gene sets:pal prmt5 targets up	189	0.087655	0.0086902	0.069669	0.10417
Curated gene sets:lin npas4 targets dn	67	0.15113	0.0089498	0.12015	0.10422
GO bp:go positive regulation of gamma delta t cell activation	6	0.52432	0.0093066	0.41685	0.10424
Curated gene sets:weng por targets global up	18	0.25942	0.0079731	0.20629	0.10428
Curated gene sets:reactome defective lfng causes scdo3	5	0.5582	0.0090449	0.44388	0.10429
GO cc:go presynaptic active zone membrane	30	0.20134	0.0079861	0.16017	0.10438
Curated gene sets:kegg nucleotide excision repair	42	0.18025	0.0084571	0.14347	0.10449
Curated gene sets:schaeffer prostate development and cancer box4 dn	33	0.22635	0.0094157	0.18029	0.10466
GO bp:go regulation of neurotransmitter levels	316	0.072032	0.0092029	0.057373	0.10466
GO bp:go regulation of dendrite morphogenesis	85	0.13806	0.0092043	0.10997	0.10468
GO bp:go retrograde trans synaptic signaling by lipid	4	0.7266	0.010531	0.57901	0.10477
GO bp:go mitotic dna integrity checkpoint	103	0.11662	0.0085546	0.09294	0.10479
Curated gene sets:benporath eed targets	983	0.044677	0.0098865	0.03561	0.10481
GO bp:go macrophage activation involved in immune response	12	0.40504	0.010166	0.32297	0.10491
GO mf:go pheromone receptor activity	3	0.89496	0.011234	0.71374	0.10495
GO bp:go protein insertion into mitochondrial membrane	46	0.17633	0.008657	0.14064	0.10497
GO mf:go hmg box domain binding	17	0.33583	0.010031	0.26792	0.10503
Curated gene sets:biocarta cellcycle pathway	23	0.27739	0.0096358	0.22146	0.10519
GO bp:go positive regulation of sodium ion transport	34	0.21239	0.0089675	0.16962	0.10526
Curated gene sets:pid foxo pathway	48	0.19089	0.0095728	0.15245	0.10527
GO bp:go protein containing complex disassembly	321	0.066501	0.0085621	0.053124	0.10533
Curated gene sets:iizuka liver cancer progression g1 g2 dn	23	0.24956	0.0086689	0.19938	0.10535
GO bp:go mitotic spindle midzone assembly	7	0.47049	0.00902	0.37594	0.10539
GO mf:go g protein coupled glutamate receptor binding	9	0.50421	0.01096	0.4029	0.10539
Curated gene sets:reactome pyrimidine catabolism	12	0.39547	0.0099255	0.31603	0.10541
GO cc:go organellar ribosome	88	0.12357	0.0083815	0.098747	0.10542
Curated gene sets:reactome extra nuclear estrogen signaling	74	0.14157	0.0088091	0.11321	0.10556
GO bp:go regulation of cellular component biogenesis	875	0.04339	0.0090859	0.034698	0.10557
GO mf:go deoxyribonucleotide binding	4	0.57393	0.0083183	0.45912	0.10565
Curated gene sets:biocarta creb pathway	22	0.26561	0.0090239	0.2126	0.10578
GO bp:go regulation of early endosome to late endosome transport	17	0.31197	0.0093181	0.24974	0.10581
GO bp:go motor neuron migration	5	0.66202	0.010727	0.53002	0.10583
GO bp:go g1 dna damage checkpoint	62	0.15876	0.0090452	0.12711	0.10584
GO bp:go regulation of regulated secretory pathway	151	0.099677	0.0088419	0.07983	0.10591
GO bp:go opioid receptor signaling pathway	9	0.41402	0.0089998	0.33164	0.10595
GO mf:go calcium activated cation channel activity	27	0.2299	0.0086517	0.18415	0.10595
GO bp:go neurotransmitter receptor transport postsynaptic endosome to lysosome	7	0.55081	0.01056	0.44126	0.10598
Curated gene sets:mclachlan dental caries dn	76	0.14676	0.0092541	0.11758	0.10599
Curated gene sets:shaffer irf4 targets in myeloma vs mature b lymphocyte	97	0.13323	0.0094855	0.10674	0.106
GO bp:go maintenance of apical basal cell polarity	10	0.39291	0.0090026	0.31492	0.10609
Curated gene sets:lopes methylated in colon cancer dn	28	0.24741	0.0094813	0.19831	0.1061
GO mf:go jun kinase kinase kinase activity	8	0.37113	0.0076062	0.2977	0.10627
Curated gene sets:reactome the retinoid cycle in cones daylight vision	5	0.46942	0.0076065	0.37657	0.10629
GO bp:go inositol trisphosphate biosynthetic process	23	0.27059	0.0093994	0.21707	0.10629
GO bp:go smooth muscle cell apoptotic process	24	0.26913	0.0095496	0.2159	0.10629
GO bp:go regulation of cellular ketone metabolic process	131	0.10694	0.0088403	0.085803	0.10633
GO mf:go four way junction dna binding	16	0.29941	0.0086764	0.24025	0.10634
Curated gene sets:kaab heart atrium vs ventricle up	252	0.078793	0.009005	0.063262	0.10648
GO bp:go interleukin 4 secretion	6	0.5789	0.010275	0.46478	0.10648
Curated gene sets:enk uv response keratinocyte dn	479	0.057733	0.0090416	0.046379	0.10661
Curated gene sets:pid il8 cxcr2 pathway	33	0.21903	0.0091111	0.17599	0.10665
GO bp:go regulation of retinal ganglion cell axon guidance	5	0.66001	0.010695	0.53047	0.10672
Curated gene sets:graessmann response to mc and doxorubicin dn	723	0.045172	0.0086343	0.036313	0.10676
GO bp:go regulation of mononuclear cell migration	44	0.17692	0.0084955	0.14226	0.10683
GO mf:go dynactin binding	12	0.36147	0.0090723	0.29082	0.10695
GO bp:go rhombomere development	7	0.55304	0.010603	0.445	0.10698
GO bp:go transcription coupled nucleotide excision repair	70	0.13417	0.0081205	0.10796	0.107
Curated gene sets:reactome dermatan sulfate biosynthesis	11	0.33237	0.0079871	0.26757	0.10709
GO cc:go calcium channel complex	65	0.15564	0.0090788	0.12529	0.10709
Curated gene sets:kegg vascular smooth muscle contraction	113	0.11817	0.009077	0.09516	0.10716
GO bp:go uv protection	12	0.27869	0.0069946	0.2245	0.10724
Curated gene sets:weng por targets global dn	21	0.26675	0.0088545	0.21489	0.10725
Curated gene sets:tonks targets of runx1 runx1t1 fusion sustained in monocyte dn	9	0.40393	0.0087804	0.32542	0.10727
GO bp:go skeletal muscle organ development	164	0.095484	0.008824	0.076939	0.1073
GO cc:go nuclear pore nuclear basket	7	0.48189	0.0092386	0.38838	0.10736
GO bp:go neuromuscular process	99	0.12285	0.0088357	0.099052	0.10745
GO bp:go paraxial mesoderm morphogenesis	9	0.43481	0.0094515	0.35061	0.10747
Curated gene sets:landemaine lung metastasis	21	0.28742	0.0095406	0.2318	0.10751
GO mf:go glutamate receptor activity	27	0.25815	0.0097148	0.20821	0.10753
Curated gene sets:perez tp53 and tp63 targets	196	0.090738	0.0091593	0.073208	0.1076
GO bp:go response to amphetamine	32	0.21926	0.0089818	0.1769	0.1076
GO bp:go epithelial cell proliferation involved in prostate gland development	11	0.37026	0.0088976	0.29874	0.10761
GO bp:go heart valve formation	12	0.40189	0.010087	0.32434	0.10766
GO bp:go myeloid cell differentiation	385	0.064604	0.0090938	0.052138	0.10766
GO bp:go regulation of glial cell proliferation	30	0.21422	0.0084971	0.17292	0.10771
Curated gene sets:turashvili breast ductal carcinoma vs lobular normal up	73	0.14566	0.0090022	0.11759	0.10773
Curated gene sets:geserick tert targets dn	20	0.29462	0.0095442	0.23796	0.10785
GO mf:go cyclic nucleotide dependent protein kinase activity	9	0.47369	0.010297	0.38261	0.10786
Curated gene sets:bandres response to carmustin without mgmt 24hr dn	9	0.4314	0.0093774	0.34847	0.10787
Curated gene sets:ji response to fsh up	65	0.14946	0.0087182	0.12074	0.1079
GO cc:go exocytic vesicle	199	0.087896	0.0089393	0.071015	0.10792
GO bp:go ribonucleoprotein complex subunit organization	233	0.075448	0.0082955	0.06099	0.10804
GO bp:go regulation of non motile cilium assembly	13	0.34917	0.0091212	0.28237	0.10813
GO mf:go heat shock protein binding	118	0.1122	0.0088059	0.090754	0.10818
Curated gene sets:ghandhi direct irradiation dn	33	0.2104	0.008752	0.17019	0.10819
GO bp:go regulation of response to endoplasmic reticulum stress	80	0.1324	0.0085647	0.10712	0.10823
GO mf:go quaternary ammonium group transmembrane transporter activity	10	0.42347	0.0097028	0.34263	0.10825
GO bp:go histone h3 k36 methylation	12	0.36922	0.0092668	0.29881	0.10831
Curated gene sets:reactome recycling pathway of l1	46	0.18979	0.0093179	0.15362	0.10833
GO bp:go regulation of bile acid metabolic process	11	0.37158	0.0089293	0.30079	0.10836
GO bp:go cellular response to hydroperoxide	8	0.48153	0.0098689	0.38981	0.10837
GO bp:go cellular response to radiation	184	0.085384	0.0083535	0.069161	0.1085
GO mf:go retinol binding	14	0.29712	0.0080543	0.24066	0.1085
GO bp:go negative regulation of nucleotide biosynthetic process	5	0.48891	0.0079222	0.39614	0.10857
Curated gene sets:bystrykh hematopoiesis stem cell and brain qtl cis	64	0.16327	0.0094507	0.13233	0.10864
GO bp:go regulation of defense response to virus by host	33	0.22197	0.0092335	0.17993	0.10868
GO bp:go protein localization to cytoskeleton	53	0.1566	0.0082509	0.12696	0.10871
GO bp:go positive regulation of cellular component biogenesis	503	0.054841	0.0087956	0.044467	0.10874
GO bp:go erad pathway	90	0.12706	0.0087158	0.10306	0.1088
Curated gene sets:kegg biosynthesis of unsaturated fatty acids	21	0.25446	0.0084466	0.20639	0.10881
GO bp:go intrinsic apoptotic signaling pathway by p53 class mediator	73	0.14424	0.0089144	0.11701	0.10885
GO cc:go presynaptic active zone	69	0.14027	0.0084291	0.1138	0.10888
GO bp:go pituitary gland development	39	0.22692	0.01026	0.18412	0.1089
Curated gene sets:sarrio epithelial mesenchymal transition up	176	0.088012	0.0084231	0.071418	0.10892
GO bp:go glucose metabolic process	116	0.1065	0.0082877	0.086438	0.10897
Curated gene sets:ferrando t all with mll enl fusion dn	84	0.12116	0.0080305	0.098446	0.10922
GO bp:go negative regulation of protein polyubiquitination	8	0.37152	0.0076143	0.30197	0.10929
GO bp:go secretory granule localization	11	0.35821	0.0086079	0.29121	0.10934
GO mf:go camp response element binding protein binding	7	0.44034	0.008442	0.35813	0.10944
GO bp:go positive regulation of lamellipodium assembly	18	0.27844	0.0085575	0.22654	0.10953
Curated gene sets:reactome dag and ip3 signaling	39	0.20844	0.0094244	0.16962	0.10958
GO bp:go regulation of nodal signaling pathway	7	0.56374	0.010808	0.4589	0.10965
GO bp:go establishment of cell polarity	125	0.11065	0.0089363	0.090083	0.10968
GO bp:go negative regulation of plasma membrane bounded cell projection assembly	23	0.27267	0.0094718	0.22203	0.10971
GO bp:go neural crest cell differentiation	87	0.14011	0.0094498	0.1141	0.10975
GO bp:go divalent inorganic cation transport	452	0.059004	0.0089831	0.048058	0.10978
Curated gene sets:scian inversed targets of tp53 and tp73 dn	29	0.22896	0.0089294	0.18674	0.11009
Curated gene sets:benporath nos targets	176	0.08974	0.0085885	0.073204	0.11013
GO bp:go magnesium ion homeostasis	13	0.33965	0.0088726	0.27707	0.11013
GO mf:go alpha tubulin binding	31	0.23084	0.0093072	0.1883	0.11013
GO bp:go negative regulation of transmembrane transport	107	0.11902	0.0088975	0.097097	0.11015
GO bp:go proteoglycan biosynthetic process	67	0.15322	0.0090733	0.12506	0.11026
Curated gene sets:suzuki amplified in oral cancer	17	0.31671	0.0094598	0.25854	0.11029
GO bp:go subpallium development	25	0.25765	0.0093304	0.21033	0.1103
GO bp:go vascular associated smooth muscle cell apoptotic process	9	0.43834	0.0095283	0.35783	0.1103
GO cc:go presynaptic cytosol	13	0.36782	0.0096085	0.30034	0.11035
GO mf:go microtubule binding	233	0.082612	0.0090832	0.067476	0.11042
GO bp:go protein desumoylation	7	0.35097	0.0067287	0.28668	0.11044
Curated gene sets:hernandez aberrant mitosis by docetacel 4nm up	20	0.30136	0.0097624	0.24622	0.11049
GO bp:go nucleosome positioning	14	0.26892	0.0072898	0.21978	0.11057
GO mf:go neurotransmitter receptor activity	112	0.12664	0.0096844	0.1035	0.11057
Curated gene sets:mikkelsen ips icp with h3k4me3 and h327me3	111	0.11974	0.0091165	0.097874	0.11059
GO bp:go negative regulation of protein k63 linked ubiquitination	6	0.39578	0.0070251	0.32351	0.1106
GO mf:go ubiquitin like modifier activating enzyme activity	9	0.34506	0.0075007	0.28208	0.11062
GO bp:go regulation of sodium ion transmembrane transport	60	0.17033	0.0095469	0.13925	0.11065
GO bp:go multicellular organism reproduction	786	0.044266	0.0088068	0.036192	0.11066
Curated gene sets:reactome axon guidance	547	0.053687	0.0089685	0.043903	0.1107
GO bp:go positive regulation of leukocyte apoptotic process	28	0.23585	0.0090383	0.19288	0.11071
GO bp:go regulation of muscle hypertrophy	58	0.16746	0.0092288	0.13695	0.11072
GO bp:go regulation of cell adhesion mediated by integrin	45	0.18785	0.0091222	0.15365	0.11075
GO bp:go receptor localization to synapse	53	0.16716	0.0088076	0.13678	0.11083
Curated gene sets:figueroa aml methylation cluster 6 dn	35	0.21978	0.0094148	0.17984	0.11085
GO bp:go autophagosome organization	87	0.12551	0.0084649	0.10271	0.11088
GO bp:go regulation of organelle organization	1211	0.035814	0.0087407	0.029321	0.11097
GO bp:go iron import into cell	5	0.46107	0.0074711	0.37749	0.11097
GO bp:go positive regulation of t helper 2 cell differentiation	7	0.50498	0.0096813	0.41344	0.11097
GO bp:go microtubule organizing center localization	28	0.21328	0.0081734	0.17465	0.11102
GO bp:go nucleoside monophosphate biosynthetic process	44	0.17527	0.0084161	0.14358	0.1111
Curated gene sets:reactome post translational modification: synthesis of gpi anchored proteins	88	0.12959	0.0087901	0.10616	0.11111
Curated gene sets:schlosser myc and serum response synergy	31	0.21038	0.0084825	0.17237	0.11115
GO bp:go intermediate filament organization	21	0.26586	0.008825	0.21788	0.11119
GO bp:go ventricular trabecula myocardium morphogenesis	16	0.36061	0.01045	0.29555	0.11121
GO mf:go n methyltransferase activity	91	0.12154	0.0083827	0.099613	0.11122
GO bp:go dendritic cell differentiation	38	0.20188	0.0090105	0.16549	0.11126
GO bp:go positive regulation of muscle hypertrophy	31	0.23115	0.0093197	0.1895	0.11128
GO cc:go nuclear euchromatin	22	0.25797	0.0087643	0.21148	0.11128
GO bp:go regulation of astrocyte differentiation	29	0.23662	0.0092282	0.1941	0.11141
GO bp:go collagen metabolic process	15	0.30647	0.0085992	0.25147	0.11149
GO bp:go maintenance of organelle location	11	0.29987	0.0072061	0.24606	0.11149
GO bp:go n glycan processing	15	0.29299	0.0082208	0.24044	0.11152
Curated gene sets:farmer breast cancer cluster 5	18	0.28885	0.0088774	0.23709	0.11157
GO bp:go regulation of translational elongation	17	0.2732	0.0081603	0.22428	0.11159
Curated gene sets:reactome activation of bad and translocation to mitochondria	15	0.32237	0.0090451	0.26485	0.11178
Curated gene sets:reactome erythropoietin activates stat5	7	0.49258	0.0094435	0.40483	0.11186
Curated gene sets:plasari tgfb1 signaling via nfic 1hr up	30	0.22492	0.0089215	0.18488	0.11189
GO cc:go condensed chromosome centromeric region	115	0.10815	0.0083803	0.088911	0.11192
Curated gene sets:reactome enos activation	10	0.42933	0.0098372	0.35313	0.11204
GO bp:go positive regulation of natural killer cell differentiation	8	0.38902	0.0079729	0.3201	0.11213
Curated gene sets:podar response to adaphostin dn	18	0.29679	0.0091215	0.24433	0.11225
GO bp:go regulation of cardiac muscle cell membrane potential	7	0.38278	0.0073386	0.31526	0.11235
GO bp:go positive regulation of interleukin 10 secretion	4	0.69306	0.010045	0.57082	0.11236
GO bp:go negative regulation of growth	245	0.078271	0.0088219	0.06447	0.11237
GO bp:go skeletal muscle satellite cell activation	6	0.47015	0.0083451	0.38736	0.11243
GO bp:go neuron apoptotic process	224	0.081095	0.0087446	0.066821	0.11245
Curated gene sets:brachat response to camptothecin dn	39	0.19127	0.0086484	0.15763	0.11249
Curated gene sets:dang myc targets dn	28	0.2153	0.0082507	0.17756	0.11266
Curated gene sets:reactome insulin receptor signalling cascade	53	0.17806	0.0093819	0.14688	0.1127
GO bp:go negative regulation of erk1 and erk2 cascade	66	0.14714	0.0086485	0.12137	0.1127
Curated gene sets:reactome downregulation of erbb2:erbb3 signaling	13	0.31349	0.0081892	0.2586	0.11271
GO bp:go negative regulation of map kinase activity	73	0.1389	0.0085845	0.11458	0.11273
GO bp:go positive regulation of protein localization to cilium	5	0.45565	0.0073833	0.3759	0.11273
Curated gene sets:gargalovic response to oxidized phospholipids red up	15	0.3117	0.0087459	0.25715	0.11274
GO bp:go mucosal associated lymphoid tissue development	8	0.41436	0.0084923	0.34191	0.11278
GO bp:go positive regulation of sodium ion transmembrane transport	21	0.2516	0.0083516	0.20763	0.11281
GO bp:go endothelial cell fate commitment	7	0.54985	0.010541	0.4539	0.11288
Curated gene sets:li dcp2 bound mrna	82	0.12928	0.0084665	0.10677	0.11297
Curated gene sets:bystrykh hematopoiesis stem cell scp2 qtl trans	24	0.23372	0.0082932	0.19304	0.113
Curated gene sets:west adrenocortical tumor up	292	0.070397	0.0086513	0.058163	0.11308
GO bp:go copi coated vesicle budding	6	0.50147	0.0089011	0.41459	0.11323
Curated gene sets:gutierrez chronic lymphocytic leukemia up	12	0.3696	0.0092763	0.30559	0.11325
GO bp:go negative regulation of cell aging	23	0.23086	0.0080193	0.19096	0.11336
GO mf:go non membrane spanning protein tyrosine kinase activity	46	0.17724	0.0087018	0.14666	0.11343
GO bp:go cellular response to temperature stimulus	5	0.66741	0.010815	0.55233	0.11346
GO bp:go neuron death	326	0.066733	0.0086574	0.055232	0.11349
Curated gene sets:sa reg cascade of cyclin expr	13	0.28888	0.0075463	0.2391	0.1135
Curated gene sets:pid ecadherin nascent aj pathway	38	0.20375	0.0090936	0.16864	0.1135
GO bp:go cellular response to dsrna	21	0.22798	0.0075674	0.18881	0.11365
GO bp:go glycerol ether biosynthetic process	6	0.4834	0.0085803	0.40037	0.11365
GO bp:go membrane repolarization during action potential	25	0.25767	0.0093313	0.21344	0.11368
GO bp:go acylglycerol metabolic process	58	0.164	0.0090383	0.13587	0.11371
Curated gene sets:liu breast cancer	28	0.20525	0.0078656	0.17007	0.11376
GO bp:go regulation of cdc42 protein signal transduction	7	0.5224	0.010015	0.43292	0.11379
Curated gene sets:reactome metabolism of nucleotides	97	0.12023	0.0085598	0.099647	0.11382
GO bp:go negative regulation of glutamate secretion	5	0.60857	0.0098611	0.50442	0.11383
GO bp:go histone h3 k9 acetylation	11	0.36628	0.0088019	0.3037	0.1139
GO bp:go regulation of exocytosis	207	0.083176	0.0086258	0.06898	0.11396
GO bp:go cellular response to uv b	9	0.36179	0.0078644	0.30008	0.11398
GO bp:go spermatid nucleus differentiation	20	0.2549	0.0082576	0.21148	0.11405
Curated gene sets:biocarta pml pathway	17	0.26142	0.0078083	0.21689	0.11406
GO bp:go regulation of aerobic respiration	8	0.38644	0.0079201	0.32067	0.11409
GO mf:go l glutamine transmembrane transporter activity	4	0.65054	0.0094286	0.53984	0.1141
GO bp:go import into nucleus	145	0.096615	0.0083996	0.080239	0.11429
Curated gene sets:tang senescence tp53 targets up	33	0.21783	0.0090611	0.18093	0.11432
GO bp:go negative regulation of telomerase activity	11	0.34039	0.0081798	0.28277	0.11435
GO bp:go hindbrain radial glia guided cell migration	10	0.38099	0.0087294	0.31654	0.11438
GO bp:go carbohydrate derivative metabolic process	904	0.040492	0.0086114	0.033654	0.11446
GO bp:go mitotic nuclear envelope disassembly	12	0.41821	0.010496	0.3477	0.11454
GO mf:go voltage gated ion channel activity	190	0.093301	0.0092741	0.077662	0.11481
GO bp:go polysaccharide metabolic process	102	0.12282	0.0089657	0.10227	0.11491
GO mf:go protein kinase b binding	12	0.37433	0.009395	0.31195	0.11509
GO cc:go nuclear outer membrane endoplasmic reticulum membrane network	1051	0.037449	0.0085526	0.031211	0.11511
Curated gene sets:mikkelsen es lcp with h3k27me3	14	0.32491	0.0088076	0.27109	0.11536
GO bp:go cellular monovalent inorganic cation homeostasis	107	0.11535	0.0086235	0.096247	0.11537
GO bp:go negative regulation of peptide hormone secretion	43	0.18635	0.0088465	0.15552	0.11542
GO bp:go reproductive behavior	30	0.24089	0.009555	0.20118	0.11559
GO bp:go regulation of calcium mediated signaling	94	0.13088	0.0091737	0.10932	0.11563
GO bp:go regulation of glial cell migration	14	0.33297	0.0090259	0.27813	0.11563
GO bp:go positive regulation of cyclic nucleotide phosphodiesterase activity	5	0.4826	0.0078199	0.40315	0.11565
Curated gene sets:biocarta vip pathway	26	0.24038	0.0088774	0.20094	0.1158
GO mf:go dna polymerase activity	31	0.22796	0.0091912	0.19061	0.11587
GO bp:go regulation of synapse maturation	12	0.33318	0.0083622	0.27875	0.116
Curated gene sets:becker tamoxifen resistance up	52	0.1731	0.0090341	0.14486	0.11607
Curated gene sets:takao response to uvb radiation up	81	0.12667	0.008245	0.10602	0.11609
Curated gene sets:kim all disorders oligodendrocyte number corr up	730	0.043406	0.0083351	0.036329	0.11609
Curated gene sets:figueroa aml methylation cluster 4 up	108	0.10906	0.0081912	0.09132	0.11619
GO bp:go negative regulation of leukocyte apoptotic process	48	0.16031	0.0080395	0.13426	0.11624
GO cc:go cell cell junction	439	0.059541	0.0089366	0.049873	0.11628
GO bp:go regulation of hemopoiesis	447	0.057512	0.0087085	0.048185	0.11633
Curated gene sets:kegg pancreatic cancer	71	0.14839	0.0090452	0.12433	0.11634
Curated gene sets:reactome pre notch processing in golgi	18	0.27088	0.0083252	0.22697	0.11635
Curated gene sets:reactome prefoldin mediated transfer of substrate to cct tric	28	0.2078	0.0079634	0.17416	0.11641
Curated gene sets:delys thyroid cancer dn	227	0.084982	0.0092241	0.071358	0.11685
GO bp:go positive regulation of chromatin silencing	14	0.30113	0.0081629	0.25292	0.11691
Curated gene sets:jiang hypoxia via vhl	18	0.27661	0.0085013	0.23235	0.11694
Curated gene sets:reactome synthesis secretion and inactivation of glucose dependent insulinotropic polypeptide gip	12	0.31357	0.00787	0.2634	0.11694
GO bp:go nuclear envelope organization	52	0.15427	0.0080513	0.12968	0.1171
GO bp:go nucleotide excision repair preincision complex stabilization	20	0.22949	0.0074343	0.1929	0.1171
GO bp:go protein k63 linked ubiquitination	47	0.16111	0.0079949	0.13543	0.11711
GO bp:go glycogen biosynthetic process	46	0.18984	0.0093205	0.15961	0.11714
GO bp:go insulin metabolic process	6	0.5851	0.010385	0.4919	0.11714
Curated gene sets:yao temporal response to progesterone cluster 4	14	0.27167	0.0073644	0.22842	0.11715
GO bp:go positive regulation of mucus secretion	6	0.5537	0.0098281	0.46559	0.11718
Curated gene sets:shaffer irf4 targets in plasma cell vs mature b lymphocyte	63	0.16686	0.0095828	0.14033	0.11722
GO bp:go regulation of mrna binding	9	0.36895	0.00802	0.31029	0.11722
Curated gene sets:wendt cohesin targets up	33	0.19972	0.008308	0.16799	0.11725
Curated gene sets:reactome cooperation of prefoldin and tric cct in actin and tubulin folding	31	0.19739	0.0079587	0.16608	0.11732
GO bp:go glycosylation	255	0.075574	0.0086877	0.063598	0.11737
GO bp:go aorta smooth muscle tissue morphogenesis	3	0.82333	0.010334	0.69291	0.11738
GO cc:go nuclear pore central transport channel	7	0.36325	0.0069641	0.30581	0.11745
GO cc:go aster	8	0.42046	0.0086172	0.35403	0.1175
GO bp:go serotonin receptor signaling pathway	36	0.21496	0.0093387	0.18113	0.11766
GO bp:go regulation of macrophage chemotaxis	24	0.24303	0.0086234	0.20481	0.1177
GO bp:go metaphase plate congression	56	0.15314	0.0082936	0.12907	0.11771
Curated gene sets:myllykangas amplification hot spot 25	9	0.40318	0.0087642	0.33982	0.11773
Curated gene sets:reactome pkmts methylate histone lysines	58	0.14532	0.0080088	0.12249	0.11775
Curated gene sets:reactome erythropoietin activates phosphoinositide 3 kinase pi3k	12	0.35027	0.0087912	0.29528	0.11777
GO bp:go axon regeneration	43	0.17973	0.0085322	0.15155	0.11783
GO bp:go mammary gland morphogenesis	46	0.18464	0.0090648	0.15569	0.11784
GO bp:go histone h3 k4 methylation	56	0.16373	0.008867	0.13809	0.11787
Curated gene sets:reactome akt phosphorylates targets in the nucleus	10	0.35149	0.0080536	0.29652	0.11794
Curated gene sets:reactome smooth muscle contraction	38	0.20425	0.0091161	0.17233	0.11797
Curated gene sets:reactome nectin necl trans heterodimerization	7	0.49514	0.0094926	0.41783	0.11802
GO mf:go kinase regulator activity	201	0.084094	0.008595	0.070978	0.11806
GO cc:go signal recognition particle endoplasmic reticulum targeting	6	0.52665	0.0093479	0.44453	0.11807
GO bp:go regulation of monocyte chemotaxis	25	0.23109	0.0083688	0.1951	0.11812
GO mf:go g protein coupled adenosine receptor activity	6	0.53586	0.0095114	0.45246	0.11815
Curated gene sets:reactome m phase	364	0.06243	0.0085496	0.052715	0.11816
Curated gene sets:markey rb1 acute lof dn	217	0.079916	0.0084833	0.067498	0.11822
Curated gene sets:kegg tight junction	130	0.11022	0.0090765	0.093142	0.11835
Curated gene sets:reactome cgmp effects	16	0.33953	0.0098389	0.28699	0.1184
Curated gene sets:reactome runx3 regulates bcl2l11 bim transcription	5	0.68715	0.011134	0.58142	0.11864
GO cc:go vacuolar proton transporting v type atpase complex	16	0.30189	0.008748	0.25543	0.11864
GO bp:go protein poly adp ribosylation	7	0.43383	0.0083173	0.36711	0.11866
Curated gene sets:xu response to tretinoin dn	11	0.40126	0.0096424	0.33957	0.11867
Curated gene sets:reactome processing of smdt1	16	0.28876	0.0083676	0.24437	0.11868
GO bp:go regulation of chromatin assembly or disassembly	9	0.41508	0.0090228	0.35127	0.11868
GO mf:go metalloaminopeptidase activity	22	0.25458	0.0086492	0.21547	0.11871
GO bp:go regulation of small molecule metabolic process	323	0.064865	0.0083769	0.05491	0.11875
Curated gene sets:spielman lymphoblast european vs asian 2fc up	12	0.34335	0.0086174	0.2907	0.11879
Curated gene sets:pid ifng pathway	40	0.18582	0.0085083	0.15738	0.11888
GO bp:go positive regulation of response to drug	25	0.24934	0.0090295	0.21136	0.11907
GO cc:go protein acetyltransferase complex	89	0.11677	0.0079653	0.099036	0.11919
Curated gene sets:changolkar h2afy targets up	49	0.15758	0.0079844	0.13365	0.1192
Curated gene sets:reactome resolution of ap sites via the multiple nucleotide patch replacement pathway	24	0.25073	0.0088967	0.21272	0.11927
GO bp:go positive regulation of response to endoplasmic reticulum stress	35	0.2071	0.0088716	0.17576	0.11934
Curated gene sets:reactome regulation of localization of foxo transcription factors	12	0.31171	0.0078235	0.26461	0.1194
Curated gene sets:reactome cyclin a:cdk2 associated events at s phase entry	89	0.12288	0.0083819	0.10434	0.11947
Curated gene sets:rhodes undifferentiated cancer	68	0.13014	0.0077642	0.11052	0.11948
Curated gene sets:biocarta hcmv pathway	17	0.28861	0.0086205	0.24519	0.11959
Curated gene sets:mootha pgc	412	0.05669	0.0082489	0.048164	0.1196
Curated gene sets:hernandez mitotic arrest by docetaxel 1 dn	38	0.19615	0.0087547	0.16666	0.11962
GO bp:go cell migration involved in gastrulation	14	0.32719	0.0088693	0.27809	0.1197
GO bp:go cognition	287	0.072347	0.0088157	0.061502	0.11974
GO bp:go interspecies interaction between organisms	893	0.040035	0.0084649	0.034048	0.11984
GO bp:go telomere organization	163	0.088846	0.0081857	0.075571	0.11987
GO bp:go mrna 5 splice site recognition	6	0.60779	0.010788	0.51701	0.11989
Curated gene sets:reactome activation of rac1 downstream of nmdars	7	0.44429	0.0085177	0.37822	0.12007
GO bp:go reflex	19	0.29102	0.009189	0.24792	0.12023
Curated gene sets:park hsc markers	41	0.191	0.0088541	0.16274	0.12027
GO bp:go calcium ion regulated exocytosis	149	0.096498	0.0085035	0.082229	0.1203
GO bp:go white fat cell differentiation	13	0.32597	0.0085151	0.27778	0.12031
Curated gene sets:kegg type ii diabetes mellitus	47	0.17983	0.008924	0.15333	0.12045
GO bp:go positive regulation of cell cycle process	273	0.070719	0.0084075	0.060322	0.12053
GO bp:go low density lipoprotein particle receptor biosynthetic process	11	0.42274	0.010159	0.36066	0.12058
GO bp:go protein localization to cytoplasmic stress granule	7	0.64509	0.012367	0.55046	0.12062
GO cc:go apical junction complex	141	0.10164	0.0087147	0.086728	0.12062
Curated gene sets:biocarta reck pathway	9	0.39888	0.0086706	0.34045	0.12068
GO bp:go negative regulation of protein metabolic process	1005	0.03794	0.0084838	0.032382	0.12068
GO bp:go leukocyte homeostasis	86	0.12549	0.0084155	0.10711	0.12068
GO mf:go regulatory rna binding	36	0.18425	0.0080046	0.15728	0.12071
GO bp:go acrosome assembly	15	0.29633	0.0083147	0.25296	0.12072
Curated gene sets:kegg prion diseases	35	0.21916	0.0093882	0.18711	0.12075
Curated gene sets:ting silenced by dicer	31	0.20725	0.0083562	0.17697	0.12078
Curated gene sets:marson bound by e2f4 unstimulated	663	0.045609	0.0083618	0.038948	0.1208
Curated gene sets:monnier postradiation tumor escape dn	361	0.059531	0.0081195	0.050841	0.12082
GO mf:go oxidoreductase activity acting on nad p h oxygen as acceptor	14	0.30619	0.0083	0.26156	0.12088
GO mf:go nad dependent protein deacetylase activity	15	0.26875	0.0075406	0.22957	0.12088
GO bp:go immature b cell differentiation	9	0.49663	0.010795	0.4243	0.12091
GO bp:go positive regulation of cell differentiation	913	0.040465	0.0086464	0.034573	0.12092
Curated gene sets:zhan multiple myeloma pr up	44	0.16323	0.007838	0.13948	0.12096
GO bp:go double strand break repair	228	0.074134	0.0080641	0.063357	0.12099
Curated gene sets:smid breast cancer relapse in bone up	94	0.12674	0.0088839	0.10833	0.12102
GO cc:go cytosolic ribosome	99	0.10804	0.0077705	0.092347	0.12103
GO bp:go regulation of protein deubiquitination	12	0.41637	0.01045	0.35596	0.12107
GO cc:go nuclear matrix	104	0.11534	0.0085012	0.09863	0.12113
Curated gene sets:kuuselo pancreatic cancer 19q13 amplification	33	0.39371	0.016377	0.3369	0.12129
GO bp:go negative regulation of receptor signaling pathway via stat	19	0.30529	0.0096397	0.26127	0.12131
GO bp:go maturation of ssu rrna	42	0.16613	0.0077942	0.1422	0.12135
GO bp:go positive regulation of monocyte chemotaxis	18	0.26394	0.0081119	0.22605	0.12149
GO bp:go negative regulation of viral genome replication	54	0.16313	0.0086759	0.13976	0.12156
GO bp:go negative regulation of protein localization to membrane	29	0.18199	0.0070976	0.15592	0.12158
GO bp:go positive regulation of mitochondrion organization	114	0.1067	0.0082317	0.091437	0.12163
GO mf:go neuropilin binding	18	0.25804	0.0079306	0.22123	0.12174
GO cc:go postsynaptic density membrane	74	0.14939	0.0092958	0.12811	0.1218
Curated gene sets:kegg oxidative phosphorylation	115	0.10283	0.0079679	0.088199	0.12184
GO bp:go response to mycotoxin	7	0.47599	0.0091255	0.40868	0.12208
GO bp:go sequestering of triglyceride	14	0.31485	0.0085348	0.27033	0.12209
GO mf:go rna polymerase ii ctd heptapeptide repeat kinase activity	15	0.28808	0.0080832	0.24739	0.12212
GO mf:go transferase activity transferring amino acyl groups	16	0.29893	0.0086623	0.25678	0.12219
GO bp:go cellular response to low density lipoprotein particle stimulus	18	0.29372	0.0090273	0.25244	0.12231
GO cc:go nuclear transcription factor complex	186	0.0848	0.0083409	0.072879	0.12231
GO bp:go regulation of axon diameter	4	0.53463	0.0077486	0.45962	0.12238
GO bp:go regulation of synaptic plasticity	177	0.08991	0.0086289	0.077308	0.12242
GO mf:go receptor inhibitor activity	41	0.19717	0.0091404	0.16962	0.12253
Curated gene sets:heidenblad amplicon 8q24 dn	38	0.19304	0.0086159	0.1661	0.12259
GO bp:go activation induced cell death of t cells	8	0.39806	0.0081581	0.3427	0.12272
Curated gene sets:reactome cristae formation	28	0.18562	0.0071134	0.1599	0.12285
Curated gene sets:sabates colorectal adenoma dn	274	0.073284	0.0087282	0.063137	0.12289
GO bp:go regulation of hepatocyte proliferation	13	0.32918	0.008599	0.28364	0.12292
Curated gene sets:biocarta plk3 pathway	8	0.46998	0.0096321	0.40504	0.12297
GO bp:go regulation of cyclase activity	44	0.17077	0.0082004	0.14722	0.12304
Curated gene sets:chemnitz response to prostaglandin e2 up	136	0.089749	0.0075584	0.077439	0.12325
Curated gene sets:ueda periferal clock	169	0.087024	0.0081627	0.075161	0.12347
GO bp:go protein transport within lipid bilayer	53	0.15726	0.0082862	0.13587	0.12354
Curated gene sets:markey rb1 chronic lof up	108	0.10825	0.0081298	0.093552	0.12363
GO bp:go protein localization to cell periphery	306	0.064583	0.0081218	0.05583	0.12369
GO mf:go anion anion antiporter activity	31	0.19383	0.0078151	0.16756	0.12369
GO bp:go gtp metabolic process	14	0.31821	0.008626	0.27517	0.12376
GO bp:go negative regulation of metanephros development	9	0.44864	0.0097522	0.38803	0.12381
Curated gene sets:biocarta csk pathway	20	0.25556	0.0082788	0.22104	0.12382
Curated gene sets:gazda diamond blackfan anemia progenitor dn	59	0.14893	0.0082782	0.12884	0.12385
Curated gene sets:biocarta melanocyte pathway	7	0.55664	0.010672	0.48178	0.12398
Curated gene sets:alonso metastasis up	192	0.081945	0.0081876	0.070942	0.12403
Curated gene sets:reactome activation of nima kinases nek9 nek6 nek7	7	0.55211	0.010585	0.47817	0.12413
GO bp:go anterior head development	8	0.35556	0.007287	0.308	0.12418
Curated gene sets:lee metastasis and rna processing up	16	0.22757	0.0065946	0.19721	0.12427
Curated gene sets:zhan early differentiation genes dn	42	0.17829	0.0083651	0.15451	0.12427
Curated gene sets:reactome frs mediated fgfr4 signaling	21	0.26025	0.0086387	0.22554	0.12428
GO bp:go positive regulation of cell junction assembly	33	0.20457	0.0085098	0.17729	0.12428
GO bp:go blastocyst growth	18	0.25122	0.0077211	0.21772	0.12428
GO bp:go positive regulation of t helper 2 cell cytokine production	6	0.51525	0.0091456	0.4467	0.12437
GO bp:go regulation of prostaglandin biosynthetic process	5	0.47105	0.0076328	0.4084	0.12438
Curated gene sets:pid avb3 opn pathway	31	0.20355	0.0082069	0.17648	0.12439
GO mf:go lbd domain binding	6	0.59429	0.010549	0.51552	0.12451
GO mf:go fibroblast growth factor binding	23	0.25665	0.0089154	0.22273	0.12461
GO bp:go hypoxia inducible factor 1alpha signaling pathway	5	0.50578	0.0081955	0.43903	0.12466
Curated gene sets:reactome nonhomologous end joining nhej	57	0.15417	0.0084231	0.13383	0.12468
GO bp:go branching involved in mammary gland duct morphogenesis	25	0.2493	0.0090282	0.21644	0.1247
GO mf:go tau protein kinase activity	21	0.25113	0.008336	0.21805	0.12473
Curated gene sets:biocarta ccr5 pathway	17	0.29971	0.008952	0.26045	0.12493
Curated gene sets:tomida metastasis up	26	0.19241	0.0071058	0.16729	0.12505
Curated gene sets:fontaine papillary thyroid carcinoma up	61	0.14366	0.0081186	0.12491	0.12506
GO mf:go single stranded rna binding	86	0.12542	0.0084104	0.10907	0.12511
GO bp:go nucleotide excision repair dna gap filling	22	0.22365	0.0075982	0.19459	0.12522
GO bp:go substrate dependent cerebral cortex tangential migration	5	0.61586	0.0099793	0.53586	0.12523
GO bp:go positive regulation of ruffle assembly	15	0.25288	0.0070954	0.22011	0.12531
GO bp:go positive regulation of osteoblast proliferation	9	0.35388	0.0076925	0.30809	0.12536
GO bp:go cardiac neural crest cell differentiation involved in heart development	10	0.41828	0.009584	0.36417	0.12537
GO bp:go negative regulation of fibroblast migration	8	0.42354	0.0086803	0.36884	0.12543
GO bp:go establishment of protein localization to telomere	18	0.25165	0.0077342	0.2192	0.12548
GO bp:go inositol phosphate mediated signaling	52	0.16766	0.0087502	0.14617	0.1257
GO bp:go positive regulation of ampa receptor activity	8	0.45627	0.0093512	0.39783	0.12572
GO mf:go poly purine tract binding	29	0.22709	0.0088562	0.19802	0.12575
Curated gene sets:nutt gbm vs ao glioma dn	44	0.16812	0.0080731	0.14664	0.1258
GO bp:go seminiferous tubule development	12	0.38704	0.0097141	0.33762	0.12583
Curated gene sets:davicioni molecular arms vs erms dn	169	0.088662	0.0083164	0.077381	0.12595
Curated gene sets:reactome homology directed repair	122	0.10136	0.0080877	0.088465	0.12596
Curated gene sets:marson foxp3 core direct targets	18	0.30395	0.0093416	0.26537	0.12604
Curated gene sets:caffarel response to thc 24hr 3 up	8	0.3937	0.0080688	0.34394	0.12618
GO bp:go positive regulation of dna ligation	5	0.49569	0.008032	0.43304	0.12618
GO bp:go olfactory bulb interneuron differentiation	11	0.38356	0.0092171	0.33514	0.12622
GO bp:go negative regulation of cellular amine metabolic process	6	0.53283	0.0094578	0.46626	0.12657
GO bp:go histone h4 k12 acetylation	7	0.40539	0.0077719	0.35477	0.1266
GO bp:go negative regulation of peptidyl serine phosphorylation	25	0.2554	0.0092488	0.22352	0.12661
GO bp:go odontoblast differentiation	6	0.53056	0.0094174	0.4644	0.12664
GO bp:go metencephalon development	105	0.10951	0.0081101	0.095872	0.12669
GO bp:go production of small rna involved in gene silencing by rna	51	0.15521	0.0080223	0.13588	0.12669
Curated gene sets:reactome folding of actin by cct tric	10	0.30307	0.006944	0.26535	0.1267
GO cc:go dna replication preinitiation complex	5	0.45836	0.0074272	0.40132	0.12671
GO bp:go replication fork processing	30	0.2177	0.0086349	0.19063	0.12673
GO bp:go regulation of chromatin binding	22	0.25068	0.0085166	0.21952	0.12675
Curated gene sets:pid integrin a9b1 pathway	25	0.24094	0.0087252	0.21101	0.12677
Curated gene sets:amit egf response 120 hela	65	0.14083	0.0082148	0.12336	0.12681
GO bp:go s adenosylmethionine metabolic process	13	0.2748	0.0071783	0.2407	0.12681
GO bp:go regulation of postsynaptic density organization	16	0.2985	0.00865	0.26164	0.12696
GO bp:go cellular senescence	63	0.13493	0.007749	0.11827	0.12697
Curated gene sets:winnepenninckx melanoma metastasis up	157	0.083442	0.0075462	0.073146	0.12699
GO bp:go mitral valve development	10	0.38868	0.0089057	0.3408	0.12705
Curated gene sets:reactome tristetraprolin ttp zfp36 binds and destabilizes mrna	15	0.27176	0.0076252	0.23839	0.12716
Curated gene sets:reactome programmed cell death	180	0.084031	0.0081321	0.073735	0.12723
GO bp:go pml body organization	6	0.45137	0.0080118	0.39621	0.12731
GO bp:go regulation of cytoplasmic transport	24	0.23901	0.0084807	0.20981	0.12733
Curated gene sets:reactome ptk6 regulates rho gtpases ras gtpase and map kinases	14	0.31873	0.0086399	0.27986	0.12739
GO bp:go plasma membrane phospholipid scrambling	16	0.32349	0.009374	0.2841	0.12744
GO bp:go ras protein signal transduction	426	0.056111	0.008299	0.049289	0.12748
GO bp:go regulation of germinal center formation	9	0.34168	0.0074273	0.30015	0.12749
GO bp:go regulation of organelle assembly	182	0.087749	0.0085385	0.077091	0.12751
GO cc:go cell projection part	1400	0.031624	0.0082543	0.027796	0.12763
Curated gene sets:liao metastasis	512	0.050572	0.0081811	0.044477	0.12777
GO bp:go regulation of dna templated transcription initiation	36	0.1853	0.0080502	0.16302	0.12785
GO bp:go synaptic vesicle exocytosis	117	0.10531	0.0082304	0.092661	0.12787
GO bp:go progesterone biosynthetic process	7	0.41182	0.0078952	0.36253	0.128
GO bp:go protein localization to cell cortex	10	0.35192	0.0080634	0.3099	0.12807
Curated gene sets:biocarta stem pathway	15	0.27067	0.0075945	0.23853	0.12825
Curated gene sets:takada gastric cancer copy number dn	31	0.24742	0.0099759	0.21811	0.12833
GO bp:go positive regulation of organelle assembly	71	0.13724	0.0083655	0.12102	0.12839
GO cc:go signal recognition particle	9	0.37579	0.0081687	0.33142	0.12843
Curated gene sets:dorsam hoxa9 targets dn	32	0.19679	0.0080611	0.17365	0.12856
GO bp:go adiponectin secretion	6	0.41801	0.0074197	0.369	0.12865
GO mf:go tubulin binding	312	0.065388	0.0083019	0.057728	0.12868
GO bp:go regulation of establishment of protein localization	701	0.043583	0.0082078	0.038514	0.1289
GO bp:go positive regulation of mhc class i biosynthetic process	5	0.57502	0.0093176	0.50828	0.12897
Curated gene sets:biocarta ptdins pathway	22	0.23878	0.0081124	0.21108	0.12898
Curated gene sets:reactome signaling by notch2	32	0.21891	0.0089673	0.19356	0.12905
GO bp:go transmembrane receptor protein tyrosine kinase signaling pathway	679	0.045264	0.0083945	0.040023	0.12905
GO bp:go retrograde vesicle mediated transport golgi to endoplasmic reticulum	82	0.12416	0.0081308	0.10981	0.12911
GO bp:go negative regulation of cardiac muscle contraction	6	0.53052	0.0094166	0.46962	0.12932
GO bp:go immune system development	927	0.03888	0.0083678	0.034433	0.12943
Curated gene sets:phong tnf targets up	61	0.15126	0.0085481	0.13399	0.12949
GO bp:go lung secretory cell differentiation	10	0.41318	0.009467	0.36619	0.1296
Curated gene sets:nunoda response to dasatinib imatinib dn	13	0.31909	0.0083355	0.28288	0.12966
GO mf:go lysine acetylated histone binding	19	0.25564	0.0080718	0.22665	0.12969
GO bp:go regulation of g protein coupled receptor signaling pathway	137	0.095586	0.0080793	0.084755	0.12971
GO bp:go regulation of mitotic cell cycle	614	0.045226	0.0079899	0.040114	0.12979
Curated gene sets:reactome epigenetic regulation of gene expression	120	0.1001	0.0079223	0.088836	0.12992
Curated gene sets:boudoukha bound by igf2bp2	91	0.11729	0.0080896	0.1041	0.12993
GO bp:go response to atp	32	0.20919	0.0085691	0.18569	0.12998
Curated gene sets:reactome irs mediated signalling	47	0.17378	0.008624	0.15434	0.1301
GO mf:go core promoter sequence specific dna binding	44	0.17216	0.0082671	0.15292	0.13012
GO mf:go g protein beta gamma subunit complex binding	20	0.2471	0.0080048	0.21952	0.13017
GO bp:go protein linear polyubiquitination	5	0.53847	0.0087253	0.47866	0.13031
Curated gene sets:biocarta pten pathway	17	0.24225	0.0072359	0.21535	0.13032
GO bp:go protein localization to chromatin	28	0.2009	0.0076988	0.17859	0.13032
GO mf:go nedd8 transferase activity	6	0.43495	0.0077203	0.38665	0.13032
GO bp:go regulation of mirna metabolic process	7	0.34742	0.0066607	0.30903	0.13046
Curated gene sets:amundson dna damage response tp53	15	0.31128	0.008734	0.2769	0.13048
GO bp:go regulation of postsynaptic membrane organization	14	0.29377	0.0079633	0.26156	0.1307
GO cc:go h4 histone acetyltransferase complex	41	0.16602	0.0076961	0.14799	0.13097
Curated gene sets:kegg oocyte meiosis	109	0.1082	0.0081637	0.096452	0.13098
Curated gene sets:su placenta	26	0.22711	0.0083873	0.20246	0.13098
GO bp:go amyloid beta clearance	31	0.20338	0.0082003	0.1813	0.13098
GO bp:go dna conformation change	266	0.070504	0.0082754	0.062856	0.13101
GO bp:go endoderm formation	49	0.16899	0.0085624	0.1507	0.13108
Curated gene sets:pid txa2pathway	56	0.15562	0.0084277	0.13883	0.13117
Curated gene sets:reactome purine ribonucleoside monophosphate biosynthesis	12	0.2811	0.0070552	0.25081	0.1312
GO mf:go nuclear receptor activity	46	0.17045	0.0083685	0.15221	0.13139
GO bp:go mesenchyme morphogenesis	48	0.17201	0.0086262	0.15362	0.13142
Curated gene sets:biocarta biopeptides pathway	29	0.20839	0.0081271	0.18618	0.13151
Curated gene sets:stambolsky response to vitamin d3 dn	22	0.22737	0.0077248	0.20313	0.13151
Curated gene sets:reactome signaling by ntrks	97	0.11372	0.0080963	0.10163	0.13159
GO bp:go protein k27 linked ubiquitination	5	0.39829	0.0064539	0.35602	0.13163
GO bp:go negative regulation of rna metabolic process	46	0.15657	0.007687	0.13997	0.13166
GO bp:go mesenchymal stem cell differentiation	8	0.42009	0.0086096	0.37566	0.13173
GO bp:go apoptotic cell clearance	45	0.16378	0.0079533	0.14648	0.13177
GO cc:go transcriptional repressor complex	78	0.12285	0.0078474	0.1099	0.13182
GO cc:go activin receptor complex	7	0.57051	0.010938	0.51086	0.13205
GO bp:go response to bronchodilator	51	0.15316	0.0079167	0.13726	0.13225
GO bp:go rrna methylation	23	0.23297	0.0080927	0.20882	0.13229
Curated gene sets:reactome amine ligand binding receptors	40	0.19794	0.0090634	0.17746	0.13235
GO bp:go regulation of actin filament based movement	42	0.18572	0.0087135	0.16656	0.13242
Curated gene sets:slebos head and neck cancer with hpv up	74	0.12281	0.0076415	0.11017	0.1325
GO cc:go extrinsic component of membrane	281	0.068357	0.0082433	0.061337	0.13255
GO bp:go regulation of rac protein signal transduction	12	0.34511	0.0086617	0.30995	0.13277
GO bp:go meiosis ii cell cycle process	8	0.35495	0.0072746	0.31888	0.13284
Curated gene sets:kegg fc epsilon ri signaling pathway	77	0.12714	0.0080692	0.11423	0.13287
Curated gene sets:ebauer targets of pax3 foxo1 fusion up	189	0.081057	0.0080361	0.072901	0.1331
GO bp:go regulation of neuroinflammatory response	30	0.20001	0.0079333	0.17989	0.13311
GO bp:go negative regulation of kidney development	16	0.32385	0.0093846	0.2913	0.13313
GO bp:go protein localization to phagophore assembly site	12	0.37552	0.0094249	0.3378	0.13315
GO cc:go intercalated disc	51	0.15728	0.0081297	0.14154	0.13324
GO bp:go regulation of camp dependent protein kinase activity	16	0.26922	0.0078013	0.24237	0.13334
GO bp:go positive regulation of protein localization to cell periphery	60	0.13472	0.0075512	0.1213	0.13338
GO bp:go negative regulation of programmed necrotic cell death	12	0.31107	0.0078072	0.28009	0.13338
GO mf:go gpi linked ephrin receptor activity	7	0.47026	0.0090157	0.42353	0.13344
Curated gene sets:rickman tumor differentiated well vs poorly up	233	0.066557	0.007318	0.059957	0.13349
GO cc:go nuclear body	724	0.040692	0.0077831	0.036663	0.13353
Curated gene sets:browne hcmv infection 10hr up	95	0.11147	0.0078543	0.10047	0.13361
GO bp:go regulation of ras protein signal transduction	231	0.075654	0.0082827	0.068215	0.13371
GO mf:go serotonin receptor activity	31	0.21408	0.0086316	0.19309	0.13379
GO mf:go transforming growth factor beta receptor cytoplasmic mediator activity	10	0.41537	0.0095171	0.37468	0.13381
Curated gene sets:wang methylated in breast cancer	33	0.18962	0.0078878	0.17106	0.13383
GO bp:go regulation of postsynaptic membrane potential	141	0.098139	0.0084145	0.088543	0.13386
GO bp:go response to uv b	19	0.24031	0.007588	0.21686	0.13391
GO mf:go voltage gated sodium channel activity involved in cardiac muscle cell action potential	5	0.51283	0.0083097	0.46294	0.13399
GO bp:go negative regulation of gliogenesis	37	0.19887	0.0087586	0.17956	0.13405
GO bp:go small molecule biosynthetic process	639	0.043749	0.0078795	0.03951	0.13409
GO mf:go atp dependent 3 5 dna helicase activity	10	0.39275	0.0089989	0.35488	0.13422
Curated gene sets:biocarta ptc1 pathway	11	0.371	0.0089152	0.33536	0.13432
GO cc:go nadph oxidase complex	12	0.31299	0.0078554	0.283	0.13438
GO mf:go magnesium ion binding	210	0.074981	0.0078315	0.067802	0.13439
Curated gene sets:mikkelsen es icp with h3k27me3	39	0.16152	0.0073028	0.14607	0.13442
GO bp:go neuroinflammatory response	55	0.15585	0.0083646	0.14094	0.13442
Curated gene sets:biocarta cdc25 pathway	9	0.44133	0.0095934	0.39917	0.13445
GO bp:go acyl carnitine transport	5	0.50121	0.0081215	0.45341	0.1345
GO mf:go acyl carnitine transmembrane transporter activity	5	0.50121	0.0081215	0.45341	0.1345
Curated gene sets:reactome cdc6 association with the orc:origin complex	11	0.34075	0.0081882	0.30831	0.13454
Curated gene sets:zeilstra cd44 targets dn	8	0.41147	0.0084331	0.37243	0.13463
Curated gene sets:reactome heparan sulfate heparin hs gag metabolism	56	0.14688	0.0079541	0.13296	0.13467
GO mf:go amino acid cation symporter activity	18	0.27418	0.0084268	0.24822	0.13468
GO mf:go dna directed dna polymerase activity	25	0.23408	0.0084769	0.21195	0.13471
Curated gene sets:holleman asparaginase resistance b all dn	12	0.32265	0.008098	0.29226	0.13481
Curated gene sets:pid pi3k plc trk pathway	35	0.18917	0.0081037	0.17138	0.13485
Curated gene sets:wamunyokoli ovarian cancer lmp up	262	0.067358	0.0078473	0.061028	0.13487
GO bp:go optic nerve morphogenesis	6	0.52314	0.0092857	0.47401	0.13488
Curated gene sets:reactome biotin transport and metabolism	11	0.28485	0.0068451	0.25814	0.13491
GO bp:go peptidyl amino acid modification	1168	0.033286	0.0079879	0.030167	0.13494
Curated gene sets:myllykangas amplification hot spot 9	8	0.38449	0.00788	0.34873	0.13512
GO cc:go kinetochore	131	0.092424	0.0076403	0.083934	0.13542
GO bp:go cell cycle checkpoint	211	0.073749	0.0077209	0.067003	0.13552
GO mf:go complement binding	21	0.2404	0.0079799	0.2184	0.13552
Curated gene sets:figueroa aml methylation cluster 3 up	161	0.088843	0.0081354	0.080719	0.13553
Curated gene sets:mms mouse lymph high 4hrs up	32	0.18803	0.0077025	0.17088	0.13559
GO bp:go biotin metabolic process	9	0.29847	0.006488	0.27124	0.13559
GO mf:go histone lysine n methyltransferase activity	43	0.15639	0.007424	0.14214	0.13563
Curated gene sets:rashi response to ionizing radiation 3	44	0.15914	0.0076417	0.14473	0.13577
GO cc:go mitochondrial matrix	461	0.049359	0.0075872	0.044894	0.13579
GO cc:go er membrane protein complex	9	0.31251	0.0067931	0.28425	0.1358
Curated gene sets:nuytten nipp1 targets dn	829	0.038021	0.0077592	0.034584	0.13581
GO bp:go negative regulation of acute inflammatory response to antigenic stimulus	5	0.57213	0.0092707	0.52052	0.13586
GO bp:go lung saccule development	7	0.47728	0.0091502	0.43427	0.13588
GO bp:go negative regulation of transcription initiation from rna polymerase ii promoter	5	0.42952	0.0069599	0.39095	0.13597
GO bp:go calcium mediated signaling	206	0.080084	0.0082853	0.072897	0.13598
Curated gene sets:reactome bmal1:clock npas2 activates circadian gene expression	26	0.22118	0.0081681	0.20135	0.13601
Curated gene sets:reactome translocation of zap 70 to immunological synapse	16	0.30449	0.0088236	0.27728	0.13608
GO bp:go oxidative rna demethylation	5	0.47943	0.0077685	0.43659	0.13608
GO mf:go oxidative rna demethylase activity	5	0.47943	0.0077685	0.43659	0.13608
GO bp:go histone h3 k9 methylation	36	0.18228	0.0079191	0.166	0.13609
Curated gene sets:mootha voxphos	86	0.11036	0.0074006	0.10052	0.13614
GO cc:go methyltransferase complex	113	0.099612	0.0076515	0.09086	0.13648
GO bp:go malate metabolic process	8	0.42226	0.0086541	0.38519	0.1365
GO cc:go micro ribonucleoprotein complex	12	0.28884	0.0072494	0.26354	0.13654
GO mf:go c palmitoyltransferase activity	5	0.56151	0.0090986	0.51239	0.13658
Curated gene sets:vernell retinoblastoma pathway up	68	0.13262	0.0079116	0.12103	0.13661
GO cc:go lsm2 8 complex	7	0.43613	0.0083614	0.39829	0.13676
Curated gene sets:mahadevan gist morphological switch	15	0.30407	0.0085317	0.2777	0.13678
GO cc:go perikaryon	120	0.10052	0.0079553	0.091826	0.13684
Curated gene sets:geiss response to dsrna up	38	0.16912	0.007548	0.15458	0.13698
GO bp:go er associated misfolded protein catabolic process	11	0.30537	0.0073381	0.27913	0.13698
GO bp:go sexual reproduction	775	0.0395	0.0078056	0.036111	0.13702
GO mf:go gap junction hemi channel activity	5	0.55181	0.0089415	0.50465	0.13711
GO cc:go kinesin complex	52	0.14704	0.0076743	0.13455	0.13725
Curated gene sets:reactome apobec3g mediated resistance to hiv 1 infection	5	0.39729	0.0064375	0.36363	0.1373
GO bp:go lymphoid progenitor cell differentiation	18	0.25123	0.0077213	0.22996	0.13731
GO bp:go adenylate cyclase inhibiting adrenergic receptor signaling pathway	2	0.88478	0.0090681	0.81065	0.13755
GO cc:go lipid droplet	75	0.13013	0.0081518	0.11923	0.13755
Curated gene sets:bandres response to carmustin mgmt 24hr dn	33	0.18009	0.0074915	0.16502	0.13757
GO bp:go visual behavior	54	0.14456	0.0076879	0.13247	0.1376
GO cc:go intrinsic component of mitochondrial membrane	68	0.13174	0.0078594	0.12076	0.13766
GO mf:go mannosyl oligosaccharide 1 2 alpha mannosidase activity	7	0.51175	0.0098111	0.4692	0.13771
GO mf:go c x3 c chemokine binding	6	0.45247	0.0080313	0.41485	0.13771
GO bp:go negative regulation of cell growth involved in cardiac muscle cell development	9	0.378	0.0082166	0.34664	0.13776
Curated gene sets:pid alk1 pathway	26	0.24507	0.0090505	0.22476	0.13778
Curated gene sets:mccabe bound by hoxc6	397	0.055195	0.007887	0.050621	0.13779
GO bp:go regulation of dna topoisomerase atp hydrolyzing activity	5	0.60071	0.0097338	0.55094	0.13779
Curated gene sets:ohashi aurkb targets	8	0.38261	0.0078414	0.35092	0.1378
GO bp:go positive regulation of cytokine secretion	123	0.10279	0.0082356	0.094278	0.1378
Curated gene sets:choi atl acute stage	5	0.34016	0.0055119	0.31203	0.13783
GO bp:go mammary gland epithelium development	69	0.13909	0.0083582	0.12763	0.13792
GO bp:go regulation of response to drug	88	0.12043	0.008169	0.11055	0.138
Curated gene sets:roessler liver cancer metastasis up	104	0.10528	0.0077598	0.096658	0.13805
GO bp:go regulation of calcium ion transmembrane transporter activity	83	0.12333	0.0081253	0.11328	0.13816
GO bp:go negative regulation of pinocytosis	5	0.36933	0.0059845	0.33945	0.1383
GO bp:go spindle assembly involved in meiosis	6	0.34842	0.0061844	0.32022	0.1383
GO cc:go histone deacetylase complex	68	0.13746	0.0082003	0.1264	0.13843
Curated gene sets:pid erbb2 erbb3 pathway	45	0.15337	0.0074476	0.14115	0.13862
Curated gene sets:shi sparc targets up	23	0.23521	0.0081703	0.2166	0.13877
GO bp:go regulation of amyloid beta clearance	14	0.26429	0.0071643	0.24344	0.13883
GO bp:go mrna metabolic process	497	0.046594	0.0074294	0.042922	0.13885
GO bp:go positive regulation of glial cell differentiation	38	0.18847	0.0084117	0.17362	0.13886
Curated gene sets:reactome abacavir metabolism	5	0.4101	0.0066451	0.37793	0.13894
GO bp:go polyol metabolic process	68	0.12582	0.0075059	0.11595	0.13896
Curated gene sets:wang response to forskolin up	21	0.23577	0.0078261	0.21739	0.13908
GO bp:go multi organism behavior	64	0.13641	0.0078959	0.12578	0.13908
GO bp:go positive regulation of membrane permeability	62	0.12759	0.0072693	0.11766	0.1391
GO bp:go receptor clustering	53	0.14621	0.0077035	0.13483	0.13911
Curated gene sets:reactome regulation of cholesterol biosynthesis by srebp srebf	55	0.13477	0.0072331	0.12432	0.13918
GO bp:go toll like receptor 7 signaling pathway	7	0.46667	0.0089467	0.43048	0.13918
GO bp:go actomyosin contractile ring organization	7	0.43669	0.0083721	0.40292	0.13923
GO mf:go coenzyme transmembrane transporter activity	6	0.47897	0.0085016	0.44199	0.13927
GO bp:go positive regulation of cholesterol efflux	16	0.22415	0.0064954	0.20688	0.13931
GO cc:go nuclear lamina	7	0.38246	0.0073324	0.353	0.13931
GO bp:go regulation of cellular catabolic process	782	0.037822	0.0075063	0.034937	0.1395
Curated gene sets:reactome intracellular signaling by second messengers	300	0.064166	0.0079911	0.0593	0.13962
GO bp:go pinocytosis	20	0.20941	0.0067837	0.19354	0.13964
GO bp:go positive regulation of interferon gamma biosynthetic process	13	0.3022	0.0078943	0.27935	0.13968
GO bp:go dna protection	5	0.52413	0.0084929	0.4849	0.13988
GO bp:go dna geometric change	92	0.1102	0.007642	0.10205	0.14011
Curated gene sets:gazda diamond blackfan anemia erythroid dn	435	0.050256	0.0075094	0.046541	0.14012
Curated gene sets:reactome transcription coupled nucleotide excision repair tc ner	75	0.11372	0.0071238	0.10536	0.14021
GO bp:go positive regulation of glial cell migration	8	0.38279	0.0078452	0.35483	0.14035
GO mf:go androgen receptor binding	43	0.17273	0.0081996	0.16011	0.14035
Curated gene sets:mori plasma cell dn	35	0.19239	0.0082417	0.17836	0.14037
GO bp:go regulation of myeloid cell differentiation	232	0.071687	0.0078653	0.066459	0.14037
Curated gene sets:mikkelsen dedifferentiated state dn	6	0.44536	0.0079051	0.41288	0.14038
GO bp:go de novo imp biosynthetic process	6	0.36122	0.0064117	0.33509	0.14053
GO cc:go lateral plasma membrane	55	0.1474	0.0079109	0.13679	0.14063
Curated gene sets:naderi breast cancer prognosis up	46	0.15026	0.0073771	0.13947	0.14067
Curated gene sets:roversi glioma copy number up	96	0.13129	0.0092994	0.12187	0.14069
GO mf:go hydrolase activity acting on carbon nitrogen but not peptide bonds in linear amides	71	0.12715	0.0077505	0.11806	0.14074
GO bp:go regulation of cellular response to macrophage colony stimulating factor stimulus	5	0.54998	0.0089118	0.51079	0.14081
GO bp:go protein insertion into mitochondrial membrane involved in apoptotic signaling pathway	30	0.19653	0.0077955	0.18256	0.14085
GO bp:go response to misfolded protein	25	0.22521	0.0081559	0.20929	0.14095
GO cc:go postsynaptic specialization membrane	99	0.11701	0.0084155	0.10873	0.14096
Curated gene sets:pid il2 1pathway	54	0.15779	0.0083915	0.1467	0.14107
GO bp:go regulation of cytoplasmic translation	26	0.2088	0.0077111	0.19414	0.14108
GO bp:go lipid droplet organization	18	0.24507	0.0075321	0.22786	0.14108
Curated gene sets:reactome triglyceride metabolism	35	0.19107	0.0081849	0.17782	0.14131
Curated gene sets:sesto response to uv c5	45	0.15801	0.0076731	0.14707	0.14132
GO cc:go symmetric synapse	10	0.38286	0.0087723	0.35645	0.1414
GO bp:go positive regulation of cell fate commitment	8	0.39466	0.0080884	0.36748	0.14143
GO bp:go positive regulation of transcription of nucleolar large rrna by rna polymerase i	10	0.34153	0.0078255	0.31817	0.14154
GO bp:go nucleus organization	125	0.091421	0.0073835	0.08517	0.14155
GO bp:go negative regulation of protein localization to cell periphery	24	0.18689	0.0066313	0.17416	0.14162
Curated gene sets:benporath es with h3k27me3	1060	0.036739	0.0084241	0.034238	0.14163
GO cc:go uniplex complex	5	0.48811	0.0079093	0.45489	0.14164
GO mf:go e box binding	47	0.16697	0.0082861	0.15568	0.14175
GO bp:go glial cell activation	44	0.17136	0.0082285	0.15981	0.14181
GO bp:go regulation of cytoplasmic mrna processing body assembly	9	0.39288	0.0085401	0.36651	0.14188
GO bp:go regulation of ion transport	642	0.0442	0.0079788	0.041241	0.14192
GO cc:go glycoprotein complex	19	0.29104	0.0091898	0.27157	0.14193
Curated gene sets:reactome rho gtpases activate iqgaps	29	0.19817	0.0077287	0.185	0.14205
GO mf:go odorant binding	81	0.16007	0.010419	0.14944	0.14206
GO bp:go adrenal gland development	24	0.23164	0.0082192	0.21643	0.14226
GO bp:go rna metabolic process	1027	0.032561	0.0073559	0.030431	0.14232
Curated gene sets:reactome e3 ubiquitin ligases ubiquitinate target proteins	53	0.15189	0.008003	0.14204	0.14245
GO bp:go adenosine to inosine editing	9	0.40039	0.0087035	0.37455	0.14254
GO bp:go response to axon injury	67	0.12719	0.0075322	0.11899	0.14256
GO bp:go protein transport into membrane raft	4	0.48912	0.0070891	0.45772	0.14263
GO bp:go regulation of gluconeogenesis	42	0.16028	0.00752	0.15001	0.14266
GO bp:go regulation of receptor catabolic process	9	0.36181	0.0078647	0.33893	0.14288
Curated gene sets:guillaumond klf10 targets up	46	0.15363	0.0075425	0.14393	0.1429
GO bp:go regulation of myeloid leukocyte differentiation	113	0.10702	0.0082207	0.10029	0.14297
Curated gene sets:singh nfe2l2 targets	14	0.27596	0.0074806	0.25865	0.14301
Curated gene sets:reactome mitotic prometaphase	193	0.078205	0.0078341	0.073329	0.14311
Curated gene sets:dodd nasopharyngeal carcinoma dn	1323	0.030626	0.0077879	0.028729	0.14321
Curated gene sets:reactome sumoylation of transcription factors	20	0.22778	0.0073789	0.2137	0.14324
Curated gene sets:mullighan npm1 mutated signature 1 dn	121	0.10175	0.0080862	0.095501	0.14334
GO bp:go inner dynein arm assembly	14	0.27468	0.007446	0.25792	0.14345
GO bp:go lens fiber cell differentiation	31	0.20568	0.0082928	0.19325	0.1436
GO bp:go cytosolic transport	147	0.087906	0.0076945	0.082603	0.14363
GO bp:go positive regulation of adipose tissue development	5	0.39733	0.0064382	0.37339	0.14365
Curated gene sets:wamunyokoli ovarian cancer grades 1 2 up	139	0.091245	0.0077681	0.085761	0.14369
GO bp:go reactive nitrogen species metabolic process	7	0.3579	0.0068614	0.33645	0.14373
Curated gene sets:ingram shh targets	7	0.46846	0.0089812	0.44044	0.14376
GO bp:go glycerolipid metabolic process	218	0.070733	0.0075256	0.066512	0.14379
Curated gene sets:murakami uv response 1hr up	14	0.27164	0.0073635	0.25548	0.14385
Curated gene sets:biocarta ctbp1 pathway	8	0.35445	0.0072644	0.33344	0.1439
Curated gene sets:pid telomerase pathway	67	0.1356	0.00803	0.12764	0.14404
GO mf:go myosin light chain binding	7	0.4943	0.0094766	0.46555	0.14418
GO cc:go sm like protein family complex	69	0.13248	0.0079611	0.12479	0.14421
GO bp:go positive regulation of protein localization to centrosome	7	0.43768	0.0083911	0.41255	0.14437
GO bp:go collateral sprouting in absence of injury	5	0.36963	0.0059894	0.34859	0.1445
GO bp:go endocardial cell differentiation	6	0.55802	0.0099048	0.52631	0.14452
Curated gene sets:reactome ikk complex recruitment mediated by rip1	23	0.26029	0.0090417	0.24552	0.14455
Curated gene sets:reactome gli proteins bind promoters of hh responsive genes to promote transcription	7	0.46545	0.0089234	0.4394	0.14474
GO bp:go maintenance of protein localization in endoplasmic reticulum	12	0.24851	0.0062372	0.23474	0.14489
Curated gene sets:reactome signaling by tgf beta receptor complex	72	0.1341	0.0082312	0.12668	0.1449
Curated gene sets:reactome notch4 intracellular domain regulates transcription	19	0.2622	0.0082792	0.24792	0.14512
GO bp:go purine nucleotide salvage	7	0.3624	0.0069478	0.34289	0.14528
GO bp:go pyrimidine nucleoside monophosphate biosynthetic process	16	0.26689	0.0077339	0.25255	0.14532
Curated gene sets:reactome conversion from apc c:cdc20 to apc c:cdh1 in late anaphase	16	0.23531	0.0068187	0.22272	0.14538
Curated gene sets:plasari nfic targets basal up	26	0.21937	0.0081013	0.20769	0.14544
GO bp:go negative regulation of cellular component organization	656	0.040614	0.0074081	0.038459	0.14548
GO bp:go regulation of dna recombination	93	0.10582	0.007378	0.10022	0.14551
GO bp:go phospholipase c activating dopamine receptor signaling pathway	7	0.4243	0.0081346	0.40184	0.14551
Curated gene sets:reactome defective chst3 causes sedcjd	8	0.31485	0.0064527	0.29818	0.14552
GO bp:go protein localization to chromosome	83	0.10944	0.0072104	0.1037	0.14564
Curated gene sets:reactome cellular responses to stress	406	0.052564	0.0075939	0.049814	0.14567
GO bp:go negative regulation of fatty acid oxidation	9	0.36278	0.007886	0.3439	0.14574
GO bp:go multi organism reproductive process	930	0.035026	0.0075501	0.033213	0.14581
Curated gene sets:vilimas notch1 targets dn	24	0.23126	0.0082059	0.21935	0.14588
Curated gene sets:reactome downstream signal transduction	30	0.20133	0.0079856	0.19099	0.14592
GO bp:go establishment of sister chromatid cohesion	8	0.38089	0.0078063	0.36135	0.14593
GO bp:go muscle hypertrophy in response to stress	23	0.23345	0.0081094	0.2215	0.14596
Curated gene sets:ceballos targets of tp53 and myc dn	35	0.17476	0.0074864	0.16593	0.14612
GO bp:go regulation of stress activated protein kinase signaling cascade	225	0.070337	0.0076012	0.066787	0.14614
GO bp:go organelle localization	667	0.040527	0.0074517	0.038482	0.14614
GO bp:go positive regulation of anoikis	6	0.59157	0.0105	0.56171	0.14614
Curated gene sets:gentile uv response cluster d9	26	0.20329	0.0075076	0.19304	0.14615
Curated gene sets:barrier cancer relapse tumor sample up	16	0.22821	0.0066129	0.21681	0.14628
Curated gene sets:vanharanta uterine fibroid with 7q deletion up	64	0.13642	0.0078963	0.12961	0.14629
GO mf:go phosphatidylethanolamine binding	11	0.29483	0.0070848	0.28017	0.14633
GO bp:go regulation of protein localization to nucleus	112	0.096728	0.0073972	0.091926	0.14635
Curated gene sets:rodwell aging kidney no blood dn	141	0.093049	0.007978	0.088431	0.14636
GO bp:go epithelial cell morphogenesis	34	0.18718	0.007903	0.1779	0.14637
GO bp:go negative regulation of dna recombination	41	0.14853	0.0068853	0.1412	0.14642
GO mf:go poly a specific ribonuclease activity	13	0.23154	0.0060484	0.22027	0.14659
GO mf:go histamine receptor activity	6	0.41742	0.0074092	0.39719	0.14665
Curated gene sets:reactome cohesin loading onto chromatin	10	0.34847	0.0079843	0.33168	0.14673
GO bp:go fibroblast apoptotic process	20	0.25275	0.0081877	0.24059	0.14675
GO bp:go positive regulation of vascular endothelial growth factor signaling pathway	6	0.47299	0.0083955	0.45028	0.14677
Curated gene sets:fu interact with alkbh8	13	0.25898	0.0067651	0.2466	0.14682
GO bp:go protein autophosphorylation	231	0.068913	0.0075447	0.065619	0.14682
Curated gene sets:reactome pre notch processing in the endoplasmic reticulum	6	0.47478	0.0084272	0.45224	0.1469
GO bp:go positive regulation of focal adhesion assembly	25	0.22091	0.008	0.21049	0.14698
GO bp:go histone h3 k4 trimethylation	15	0.26107	0.0073251	0.24878	0.14701
GO bp:go regulation of cellular component size	351	0.056293	0.0075728	0.053647	0.14702
GO bp:go positive regulation of macrophage chemotaxis	14	0.27196	0.0073723	0.25918	0.14702
GO bp:go dephosphorylation of rna polymerase ii c terminal domain	5	0.53227	0.0086248	0.50727	0.14703
GO cc:go arp2 3 protein complex	11	0.33368	0.0080185	0.31801	0.14703
GO bp:go negative regulation of lymphocyte apoptotic process	31	0.17161	0.0069192	0.16365	0.14718
GO bp:go thymocyte apoptotic process	18	0.2337	0.0071827	0.22296	0.14729
GO bp:go protein k6 linked ubiquitination	8	0.3417	0.007003	0.32603	0.14731
Curated gene sets:reactome chrebp activates metabolic gene expression	8	0.28562	0.0058537	0.27253	0.14732
GO bp:go polysaccharide biosynthetic process	73	0.12853	0.0079435	0.12264	0.14732
Curated gene sets:mikhaylova oxidative stress response via vhl up	7	0.35208	0.00675	0.33603	0.14738
GO mf:go nucleotide receptor activity	21	0.27056	0.0089808	0.25831	0.14746
GO bp:go definitive hemopoiesis	18	0.25287	0.0077716	0.24154	0.14758
GO bp:go regulation of dna damage response signal transduction by p53 class mediator	32	0.17997	0.0073724	0.17198	0.14767
GO bp:go nucleotide excision repair	104	0.09381	0.0069146	0.089666	0.14774
Curated gene sets:reactome sumoylation of dna damage response and repair proteins	76	0.1252	0.0078949	0.11968	0.14776
GO mf:go receptor antagonist activity	33	0.20492	0.008524	0.1959	0.14779
Curated gene sets:safford t lymphocyte anergy	83	0.11581	0.0076301	0.11075	0.14787
GO bp:go amp metabolic process	8	0.3543	0.0072614	0.33897	0.14796
GO bp:go protein quality control for misfolded or incompletely synthesized proteins	27	0.20018	0.0075331	0.19153	0.14798
GO mf:go histone demethylase activity h3 k4 specific	5	0.5413	0.0087711	0.5179	0.14798
GO bp:go histone threonine phosphorylation	7	0.49121	0.0094173	0.47024	0.14811
GO mf:go histone threonine kinase activity	7	0.49121	0.0094173	0.47024	0.14811
GO cc:go nucleolus	877	0.035067	0.007351	0.033571	0.14812
GO bp:go macrophage apoptotic process	11	0.27109	0.0065144	0.25958	0.14817
GO bp:go phagosome maturation	42	0.15447	0.0072473	0.14792	0.14819
Curated gene sets:reactome mtorc1 mediated signalling	21	0.2059	0.0068348	0.19724	0.14826
GO cc:go u2 type catalytic step 2 spliceosome	29	0.18311	0.0071411	0.1754	0.14826
GO bp:go regulation of systemic arterial blood pressure by vasopressin	5	0.50971	0.0082593	0.48836	0.14831
GO bp:go regulation of adipose tissue development	8	0.3247	0.0066547	0.31112	0.14833
Curated gene sets:iizuka liver cancer progression l1 g1 dn	9	0.32462	0.0070565	0.31128	0.14851
Curated gene sets:reactome fcgamma receptor fcgr dependent phagocytosis	85	0.12212	0.0081418	0.11712	0.14856
Curated gene sets:reactome negative regulation of fgfr1 signaling	32	0.20005	0.0081949	0.1919	0.1486
GO bp:go bundle of his cell to purkinje myocyte signaling	7	0.43432	0.0083267	0.41668	0.14863
Curated gene sets:pid p53 downstream pathway	131	0.0934	0.007721	0.089737	0.14899
Curated gene sets:kegg insulin signaling pathway	134	0.0917	0.0076662	0.088111	0.14901
Curated gene sets:ma myeloid differentiation dn	41	0.15756	0.0073042	0.1514	0.14902
Curated gene sets:reactome recognition of dna damage by pcna containing replication complex	29	0.20022	0.0078084	0.1924	0.14903
GO bp:go centromeric sister chromatid cohesion	11	0.35079	0.0084295	0.3371	0.14904
Curated gene sets:reactome signaling by erbb2	49	0.15726	0.0079679	0.15116	0.1491
GO bp:go regulation of rna metabolic process	212	0.071259	0.0074776	0.0685	0.14911
Curated gene sets:wakabayashi adipogenesis pparg bound 36hr	29	0.20498	0.0079941	0.19712	0.14921
GO bp:go microtubule cytoskeleton organization involved in mitosis	124	0.092256	0.0074212	0.088745	0.14928
Curated gene sets:liu sox4 targets up	135	0.093525	0.0078476	0.090011	0.1494
Curated gene sets:odonnell targets of myc and tfrc dn	45	0.16293	0.0079122	0.15682	0.14941
GO bp:go paranodal junction assembly	7	0.387	0.0074195	0.37256	0.14946
GO bp:go negative regulation of heart contraction	24	0.22747	0.0080715	0.21903	0.14952
GO bp:go cell cell junction organization	151	0.08905	0.0078992	0.085749	0.14953
GO bp:go granulocyte colony stimulating factor production	5	0.61403	0.0099496	0.59134	0.14956
GO bp:go cellular alcohol metabolic process	6	0.40427	0.0071758	0.38939	0.14959
Curated gene sets:biocarta igf1r pathway	23	0.21176	0.0073557	0.20403	0.14967
Curated gene sets:kegg b cell receptor signaling pathway	73	0.12403	0.0076656	0.11952	0.1497
GO bp:go potassium ion transport	223	0.075085	0.0080786	0.072359	0.14972
GO bp:go organophosphate biosynthetic process	535	0.043065	0.0071171	0.041511	0.14978
Curated gene sets:reactome rora activates gene expression	18	0.23906	0.0073472	0.23053	0.14988
GO bp:go erk1 and erk2 cascade	285	0.064052	0.007778	0.061772	0.1499
GO bp:go thyroid hormone metabolic process	20	0.25515	0.0082657	0.24611	0.14993
GO mf:go ammonia lyase activity	5	0.49319	0.0079915	0.47585	0.15001
GO bp:go limb bud formation	10	0.32584	0.0074658	0.31441	0.15003
GO bp:go positive regulation of hydrogen peroxide mediated programmed cell death	4	0.66726	0.0096709	0.64392	0.15005
GO bp:go regulation of atrial cardiac muscle cell membrane depolarization	7	0.43402	0.0083208	0.41906	0.15018
Curated gene sets:sengupta nasopharyngeal carcinoma with lmp1 up	379	0.056362	0.0078727	0.05442	0.15019
Curated gene sets:pid avb3 integrin pathway	74	0.12132	0.0075493	0.11716	0.15022
GO mf:go amino acid sodium symporter activity	14	0.28258	0.0076601	0.27298	0.15031
GO cc:go female germ cell nucleus	5	0.47755	0.0077381	0.46155	0.15042
GO cc:go risc loading complex	9	0.27234	0.00592	0.26323	0.15043
GO bp:go protein processing	208	0.073594	0.0076503	0.071139	0.15046
GO bp:go negative regulation of antigen receptor mediated signaling pathway	26	0.19184	0.0070848	0.18554	0.15058
GO bp:go muscle organ morphogenesis	82	0.12232	0.0080106	0.11843	0.15084
GO bp:go regulation of protein localization to plasma membrane	90	0.10078	0.0069131	0.097576	0.15084
GO mf:go cyclin dependent protein serine threonine kinase regulator activity	47	0.14881	0.0073845	0.14414	0.15096
GO bp:go mitochondrial protein catabolic process	5	0.37991	0.006156	0.36815	0.15106
GO bp:go fear response	39	0.16696	0.0075488	0.1618	0.15107
GO cc:go eukaryotic 48s preinitiation complex	13	0.2519	0.0065803	0.24412	0.15107
GO bp:go regulation of stem cell population maintenance	27	0.19837	0.007465	0.19225	0.15109
GO bp:go positive regulation of activated t cell proliferation	21	0.20438	0.0067842	0.19813	0.15115
GO bp:go lymphangiogenesis	14	0.31676	0.0085866	0.30711	0.15118
GO mf:go arylesterase activity	6	0.65003	0.011538	0.63032	0.15122
GO bp:go cellular response to mineralocorticoid stimulus	6	0.48674	0.0086395	0.47215	0.1513
Curated gene sets:reactome synthesis of pi	5	0.50643	0.0082061	0.49128	0.15131
GO bp:go establishment of protein localization to membrane	311	0.055356	0.0070172	0.053699	0.15131
GO mf:go trna specific adenosine deaminase activity	8	0.41853	0.0085778	0.40637	0.15153
GO bp:go regulation of histone phosphorylation	13	0.36467	0.0095261	0.3541	0.15155
Curated gene sets:reactome transcriptional activity of smad2 smad3:smad4 heterotrimer	43	0.16785	0.0079679	0.163	0.15158
GO bp:go cardiac muscle myoblast proliferation	3	0.53875	0.0067624	0.52332	0.15164
Curated gene sets:abe vegfa targets	18	0.22906	0.00704	0.22253	0.15167
GO mf:go oxidoreductase activity acting on nad p h heme protein as acceptor	13	0.27895	0.0072868	0.271	0.15167
GO bp:go vitamin d3 metabolic process	5	0.3907	0.0063308	0.37977	0.1518
Curated gene sets:pid nfat tfpathway	44	0.15201	0.0072993	0.14777	0.15183
GO bp:go telomere maintenance via telomere lengthening	79	0.11385	0.0073189	0.11072	0.1519
Curated gene sets:rutella response to hgf vs csf2rb and il4 up	404	0.051452	0.0074153	0.05004	0.15193
GO bp:go regulation of lyase activity	44	0.14883	0.0071469	0.14475	0.15194
GO bp:go negative regulation of small gtpase mediated signal transduction	55	0.14133	0.0075853	0.13755	0.15211
GO bp:go peptidyl histidine modification	10	0.3072	0.0070388	0.29912	0.15222
GO bp:go negative regulation of cardiocyte differentiation	20	0.24706	0.0080035	0.24063	0.15228
GO bp:go negative regulation of ion transmembrane transport	88	0.10987	0.0074527	0.10703	0.15232
Curated gene sets:biocarta eif4 pathway	22	0.2073	0.007043	0.202	0.1524
GO mf:go cyclohydrolase activity	5	0.41352	0.0067007	0.40296	0.1524
GO bp:go 2 oxoglutarate metabolic process	16	0.23195	0.0067215	0.22607	0.15244
GO mf:go antiporter activity	84	0.11048	0.0073227	0.1077	0.15249
GO bp:go lipid hydroxylation	6	0.46552	0.008263	0.45394	0.15257
Curated gene sets:ginestier breast cancer znf217 amplified up	66	0.1243	0.0073062	0.12126	0.15266
GO bp:go calcium ion import	73	0.12308	0.0076071	0.12008	0.15269
GO mf:go lipoprotein particle receptor activity	15	0.27156	0.0076195	0.26502	0.15277
GO bp:go arachidonic acid metabolic process	48	0.15507	0.0077768	0.15141	0.15287
GO bp:go regulation of secretion	749	0.038376	0.0074607	0.037482	0.15296
GO mf:go mutlalpha complex binding	5	0.50513	0.008185	0.49356	0.15306
GO bp:go positive regulation of integrin mediated signaling pathway	6	0.36355	0.006453	0.35532	0.15312
Curated gene sets:thum systolic heart failure dn	185	0.076971	0.0075506	0.07524	0.15316
GO bp:go female meiosis chromosome segregation	5	0.40686	0.0065928	0.39784	0.15324
GO bp:go response to oxygen levels	375	0.053802	0.0074762	0.052624	0.15331
GO mf:go histone methyltransferase activity	56	0.12739	0.006899	0.12463	0.15337
GO cc:go organellar small ribosomal subunit	29	0.19341	0.0075427	0.18926	0.15342
GO mf:go phosphatidylinositol 3 kinase binding	30	0.19579	0.007766	0.19168	0.15353
Curated gene sets:reactome signaling by met	78	0.12357	0.0078931	0.12098	0.15354
Curated gene sets:reactome synthesis of ip3 and ip4 in the cytosol	26	0.19425	0.0071738	0.19027	0.15365
GO bp:go long term memory	32	0.18964	0.0077684	0.18576	0.15365
GO bp:go spliceosomal complex assembly	54	0.13677	0.0072737	0.13401	0.15373
GO bp:go establishment of protein localization to mitochondrial membrane	18	0.21576	0.0066313	0.21143	0.15376
GO mf:go acylglycerol lipase activity	8	0.33919	0.0069517	0.3324	0.15377
GO mf:go activating transcription factor binding	72	0.12788	0.0078492	0.12533	0.15379
GO bp:go response to catecholamine	36	0.18365	0.0079787	0.18002	0.15382
Curated gene sets:zhou cell cycle genes in ir response 24hr	115	0.087105	0.0067494	0.085383	0.15383
GO bp:go regulation of sequestering of triglyceride	11	0.32495	0.0078086	0.31859	0.15388
Curated gene sets:biocarta cell2cell pathway	10	0.29924	0.0068564	0.29346	0.15394
Curated gene sets:pid il2 stat5 pathway	30	0.18729	0.0074289	0.18372	0.154
Curated gene sets:kyng environmental stress response not by gamma in ws	31	0.19101	0.0077015	0.18738	0.15402
Curated gene sets:fischer g1 s cell cycle	191	0.072599	0.0072351	0.071238	0.15409
GO bp:go negative regulation of delayed rectifier potassium channel activity	10	0.31734	0.0072711	0.31144	0.15412
Curated gene sets:reactome sulfur amino acid metabolism	28	0.18005	0.0068998	0.17671	0.15413
GO cc:go chromosomal region	334	0.05443	0.0071459	0.053427	0.15416
GO cc:go condensed nuclear chromosome centromeric region	22	0.21747	0.0073885	0.21358	0.15429
Curated gene sets:pid tcr pathway	62	0.13349	0.0076052	0.1311	0.1543
Curated gene sets:meissner es icp with h3k4me3 and h3k27me3	12	0.2622	0.0065809	0.25761	0.15438
GO bp:go negative regulation of peptidyl threonine phosphorylation	17	0.26933	0.0080445	0.26461	0.15439
Curated gene sets:reactome post transcriptional silencing by small rnas	7	0.31898	0.0061155	0.31345	0.15443
GO bp:go positive regulation of kinase activity	556	0.043628	0.0073461	0.042874	0.15444
Curated gene sets:lee bmp2 targets dn	863	0.034263	0.0071277	0.03368	0.15451
Curated gene sets:ghandhi bystander irradiation up	81	0.12391	0.0080651	0.12183	0.15458
GO bp:go regulation of response to external stimulus	724	0.038719	0.0074057	0.038073	0.15459
GO bp:go monocyte extravasation	7	0.36625	0.0070216	0.36017	0.15461
GO bp:go energy reserve metabolic process	82	0.12032	0.0078797	0.1184	0.15476
GO cc:go dendritic spine head	9	0.31315	0.0068072	0.30822	0.15482
GO mf:go retinoic acid receptor binding	24	0.19878	0.0070534	0.19571	0.15489
Curated gene sets:mikkelsen mcv6 icp with h3k4me3 and h3k27me3	31	0.18879	0.0076121	0.18591	0.15493
Curated gene sets:reactome frs mediated fgfr2 signaling	23	0.22272	0.0077366	0.21934	0.15496
GO bp:go sensory perception of touch	5	0.43732	0.0070862	0.43071	0.15498
GO bp:go hair follicle maturation	17	0.25937	0.0077472	0.2556	0.15511
Curated gene sets:reactome miscellaneous transport and binding events	25	0.19265	0.0069766	0.18986	0.15514
GO bp:go regulation of response to stress	1388	0.028669	0.0074534	0.028255	0.15515
GO bp:go spermatogenesis exchange of chromosomal proteins	8	0.31555	0.0064671	0.311	0.15515
GO bp:go neural retina development	62	0.13353	0.0076077	0.13161	0.15516
GO cc:go whole membrane	1600	0.02614	0.0072525	0.025766	0.15517
GO bp:go negative regulation of viral transcription	23	0.19542	0.0067883	0.19273	0.15531
GO bp:go transmembrane receptor protein tyrosine phosphatase signaling pathway	6	0.43476	0.007717	0.42878	0.15531
Curated gene sets:reactome phosphorylation of the apc c	16	0.24791	0.0071838	0.24464	0.15545
Curated gene sets:reactome regulation of pten gene transcription	59	0.1288	0.0071592	0.12718	0.15559
Curated gene sets:jeon smad6 targets dn	19	0.24365	0.0076934	0.24069	0.15571
GO mf:go protein phosphatase binding	137	0.084515	0.0071436	0.083491	0.15571
Curated gene sets:schwab targets of bmyb polymorphic variants dn	16	0.25158	0.0072902	0.24854	0.15572
GO bp:go positive regulation of immunoglobulin secretion	11	0.2648	0.0063633	0.26166	0.15577
GO mf:go s acyltransferase activity	33	0.17846	0.0074234	0.17636	0.15581
GO bp:go negative regulation of cellular senescence	18	0.22023	0.0067686	0.21773	0.1559
GO bp:go regulation of membrane invagination	15	0.27768	0.0077914	0.27455	0.15591
GO mf:go catalytic activity acting on a rrna	21	0.23745	0.0078818	0.23487	0.15602
GO bp:go synaptic vesicle budding from presynaptic endocytic zone membrane	6	0.43693	0.0077555	0.43229	0.15608
GO bp:go regulation of telomere capping	26	0.18131	0.0066958	0.17941	0.15612
Curated gene sets:sig il4receptor in b lyphocytes	26	0.20495	0.0075687	0.20282	0.15614
GO mf:go gtpase inhibitor activity	14	0.27122	0.0073521	0.26841	0.15614
GO bp:go regulation of bile acid biosynthetic process	9	0.33553	0.0072936	0.33227	0.1563
GO bp:go cellular macromolecule localization	1827	0.024236	0.0071385	0.024009	0.15639
Curated gene sets:reactome nucleobase biosynthesis	15	0.23677	0.0066435	0.2346	0.15643
GO bp:go histone mrna catabolic process	11	0.35864	0.0086183	0.35541	0.15647
GO bp:go lymphatic endothelial cell differentiation	7	0.46967	0.0090043	0.46556	0.15654
Curated gene sets:reactome competing endogenous rnas cernas regulate pten translation	8	0.28917	0.0059266	0.28666	0.15655
GO cc:go endoplasmic reticulum golgi intermediate compartment	119	0.089186	0.0070291	0.088441	0.15663
GO bp:go lipoprotein biosynthetic process	90	0.10151	0.0069626	0.10066	0.15665
GO bp:go diterpenoid biosynthetic process	5	0.49301	0.0079886	0.48932	0.15685
GO cc:go autophagosome	86	0.10286	0.0068975	0.1021	0.15687
Curated gene sets:ivanova hematopoiesis stem cell	180	0.077728	0.0075222	0.077164	0.1569
Curated gene sets:pid anthrax pathway	18	0.22939	0.0070502	0.22778	0.15695
Curated gene sets:reactome sumoylation of immune response proteins	11	0.2652	0.0063729	0.26343	0.15704
Curated gene sets:zwang down by 2nd egf pulse	228	0.063964	0.0069579	0.063559	0.15713
GO mf:go repressing transcription factor binding	69	0.1259	0.0075656	0.12511	0.15713
GO bp:go cardiac muscle tissue morphogenesis	67	0.1287	0.0076216	0.1279	0.15715
GO mf:go protein kinase a regulatory subunit binding	20	0.26079	0.0084483	0.25917	0.15715
GO bp:go response to antimetabolite	11	0.29733	0.007145	0.29561	0.15725
Curated gene sets:reactome signaling by fgfr1	49	0.15266	0.0077348	0.15182	0.15733
Curated gene sets:chiaradonna neoplastic transformation kras up	125	0.087725	0.007085	0.087247	0.15734
Curated gene sets:nagashima nrg1 signaling dn	52	0.13969	0.0072908	0.13895	0.15736
GO bp:go negative regulation of glucose transmembrane transport	16	0.25515	0.0073937	0.25392	0.15749
Curated gene sets:reactome negative regulation of met activity	21	0.24152	0.0080171	0.24038	0.15752
GO cc:go beta catenin tcf complex	11	0.28764	0.0069122	0.28629	0.15752
Curated gene sets:haslinger b cll with 17p13 deletion	23	0.18954	0.006584	0.18871	0.1576
GO bp:go histone h3 k9 trimethylation	15	0.24649	0.0069161	0.24541	0.1576
GO bp:go macrophage proliferation	6	0.44748	0.0079427	0.44553	0.15761
GO bp:go microglial cell proliferation	6	0.44748	0.0079427	0.44553	0.15761
GO bp:go positive regulation of astrocyte activation	5	0.49328	0.007993	0.49124	0.15766
Curated gene sets:pid amb2 neutrophils pathway	41	0.15227	0.0070587	0.15164	0.15767
Curated gene sets:reactome defective ext2 causes exostoses 2	14	0.29208	0.0079176	0.2909	0.15769
Curated gene sets:reactome atf6 atf6 alpha activates chaperones	12	0.26253	0.0065891	0.26148	0.15769
Curated gene sets:reactome notch3 activation and transmission of signal to the nucleus	25	0.20811	0.0075365	0.20732	0.15774
GO bp:go histone h3 k4 demethylation trimethyl h3 k4 specific	4	0.56155	0.0081388	0.55944	0.15775
GO bp:go regulation of dendritic cell chemotaxis	8	0.34202	0.0070096	0.34087	0.15785
Curated gene sets:frasor response to serm or fulvestrant dn	50	0.13656	0.006989	0.13611	0.15787
GO bp:go regulation of voltage gated potassium channel activity involved in ventricular cardiac muscle cell action potential repolarization	3	0.62346	0.0078257	0.62145	0.15788
GO mf:go c acetyltransferase activity	5	0.5111	0.0082817	0.50946	0.15789
GO mf:go ionotropic glutamate receptor binding	32	0.17541	0.0071854	0.17486	0.1579
GO bp:go muscle hypertrophy	87	0.1143	0.0077093	0.11397	0.15795
GO bp:go positive regulation of small gtpase mediated signal transduction	68	0.12656	0.0075501	0.12619	0.15796
Curated gene sets:dormoy elavl1 targets	18	0.25544	0.0078508	0.25471	0.15797
Curated gene sets:wang lmo4 targets dn	345	0.052809	0.0070442	0.052669	0.15802
GO bp:go regulation of mesenchymal to epithelial transition involved in metanephros morphogenesis	8	0.40852	0.0083725	0.40767	0.15816
GO bp:go regulation of cell cycle process	732	0.0373	0.0071719	0.037229	0.1582
GO bp:go mitotic dna replication checkpoint	10	0.30805	0.0070582	0.30747	0.15821
GO bp:go regulation of cellular response to drug	24	0.20345	0.0072189	0.20309	0.15824
Curated gene sets:berenjeno transformed by rhoa reversibly up	7	0.33483	0.0064192	0.33431	0.15828
GO cc:go cytoplasmic side of endoplasmic reticulum membrane	13	0.25814	0.0067433	0.25789	0.15842
Curated gene sets:reactome erks are inactivated	12	0.25322	0.0063553	0.25301	0.15846
GO bp:go regulation of cellular ph reduction	4	0.49417	0.0071622	0.49388	0.15852
Curated gene sets:elvidge hif1a and hif2a targets dn	103	0.09811	0.0071968	0.098093	0.15862
Curated gene sets:biocarta fcer1 pathway	39	0.14949	0.0067593	0.14948	0.15864
GO bp:go mitotic metaphase plate congression	43	0.14689	0.0069732	0.14689	0.15865
GO cc:go glycogen granule	7	0.36734	0.0070424	0.3674	0.15871
GO bp:go peptidyl lysine monomethylation	9	0.37879	0.008234	0.37902	0.15881
GO cc:go intrinsic component of mitochondrial inner membrane	39	0.16157	0.0073052	0.16167	0.15882
GO bp:go regulation of acute inflammatory response to antigenic stimulus	12	0.3011	0.007557	0.3014	0.15891
GO bp:go response to steroid hormone	381	0.052104	0.0072968	0.052165	0.15894
GO bp:go regulation of antigen processing and presentation of peptide antigen	5	0.42045	0.0068128	0.42104	0.159
GO mf:go ral gtpase binding	15	0.26404	0.0074085	0.26444	0.15903
GO mf:go kinase activity	737	0.03725	0.0071858	0.037315	0.15908
GO cc:go cul4 ring e3 ubiquitin ligase complex	34	0.17516	0.0073955	0.17547	0.15909
Curated gene sets:dairkee cancer prone response bpa	51	0.13459	0.0069569	0.13484	0.15911
GO bp:go cellular response to reactive oxygen species	150	0.079635	0.0070408	0.079789	0.15913
GO bp:go voluntary skeletal muscle contraction	5	0.36107	0.0058507	0.36188	0.15921
GO bp:go negative regulation of dna damage checkpoint	5	0.54886	0.0088936	0.55013	0.15922
GO mf:go endonuclease activity active with either ribo or deoxyribonucleic acids and producing 5 phosphomonoesters	38	0.16461	0.0073468	0.16507	0.15934
GO cc:go cis golgi network	51	0.13019	0.0067291	0.13061	0.15946
Curated gene sets:gaussmann mll af4 fusion targets g dn	32	0.17032	0.0069768	0.17094	0.15955
GO bp:go regulation of protein acetylation	67	0.12216	0.0072341	0.12261	0.15956
Curated gene sets:holleman prednisolone resistance all dn	11	0.31822	0.007647	0.31945	0.15959
GO mf:go purinergic receptor activity	24	0.23811	0.0084489	0.23907	0.15964
Curated gene sets:liu common cancer genes	61	0.12167	0.006876	0.12218	0.15967
GO bp:go intrinsic apoptotic signaling pathway	276	0.059843	0.007153	0.060112	0.15975
Curated gene sets:natsume response to interferon beta dn	48	0.14154	0.007098	0.14221	0.1598
GO bp:go g protein coupled purinergic nucleotide receptor signaling pathway	14	0.33817	0.0091671	0.33977	0.1598
GO bp:go negative regulation of viral release from host cell	15	0.2377	0.0066695	0.23882	0.1598
GO mf:go g protein coupled nucleotide receptor activity	14	0.33817	0.0091671	0.33977	0.1598
GO mf:go calmodulin dependent protein phosphatase activity	5	0.50585	0.0081967	0.50828	0.15982
GO bp:go positive regulation of establishment of protein localization	424	0.048407	0.0071432	0.048682	0.16003
GO bp:go positive regulation of molecular function	1670	0.025385	0.0071811	0.025535	0.16009
GO bp:go adenylate cyclase activating dopamine receptor signaling pathway	10	0.31067	0.0071182	0.31258	0.16015
GO bp:go nucleobase containing small molecule metabolic process	348	0.055266	0.0074034	0.055611	0.16017
Curated gene sets:reactome irak1 recruits ikk complex	14	0.33528	0.0090886	0.33742	0.16021
Curated gene sets:zhu cmv 24 hr dn	78	0.11726	0.0074905	0.11804	0.16026
GO bp:go positive regulation of nitric oxide synthase activity	22	0.22716	0.0077177	0.22868	0.16028
GO cc:go copi vesicle coat	15	0.25771	0.0072308	0.2595	0.16034
GO bp:go motor neuron axon guidance	23	0.20913	0.0072645	0.21063	0.1604
GO bp:go atf6 mediated unfolded protein response	10	0.2891	0.0066242	0.29124	0.16045
Curated gene sets:bilanges serum sensitive genes	70	0.11628	0.0070382	0.11715	0.16046
GO cc:go anchored component of external side of plasma membrane	17	0.25731	0.0076856	0.25927	0.16049
GO mf:go nucleoside triphosphatase regulator activity	318	0.055628	0.0071291	0.05607	0.16058
GO bp:go osteoclast development	18	0.25207	0.007747	0.2541	0.16061
Curated gene sets:lein neuron markers	64	0.12359	0.007154	0.12463	0.16068
GO bp:go monosaccharide biosynthetic process	90	0.10098	0.0069268	0.10183	0.16068
GO bp:go dopamine receptor signaling pathway	42	0.16439	0.0077126	0.16577	0.16069
GO bp:go leukocyte differentiation	486	0.047954	0.0075634	0.048374	0.16077
Curated gene sets:gutierrez chronic lymphocytic leukemia dn	54	0.14237	0.0075715	0.14363	0.16079
Curated gene sets:reactome creb3 factors activate genes	9	0.30976	0.0067334	0.31261	0.16088
Curated gene sets:urs adipocyte differentiation up	66	0.12128	0.0071283	0.12241	0.16092
Curated gene sets:benporath proliferation	146	0.079138	0.0069036	0.079887	0.16094
Curated gene sets:biocarta p27 pathway	14	0.27615	0.0074859	0.27884	0.161
GO bp:go golgi vesicle transport	351	0.053513	0.0071989	0.054057	0.16111
GO cc:go cohesin complex	13	0.23041	0.0060189	0.23276	0.16111
GO bp:go regulation of telomere maintenance via telomere lengthening	59	0.12589	0.0069972	0.12721	0.16119
Curated gene sets:reactome g alpha i signalling events	378	0.052191	0.0072808	0.052784	0.16139
Curated gene sets:gentile uv response cluster d5	35	0.1614	0.0069141	0.16324	0.16139
GO mf:go opsonin binding	15	0.26529	0.0074435	0.26854	0.16161
GO bp:go adenylate cyclase inhibiting dopamine receptor signaling pathway	10	0.35259	0.0080788	0.35694	0.16162
GO bp:go regulation of membrane repolarization during cardiac muscle cell action potential	5	0.49734	0.0080588	0.50354	0.16166
GO bp:go viral translational termination reinitiation	5	0.46643	0.007558	0.47248	0.16178
Curated gene sets:begum targets of pax3 foxo1 fusion up	58	0.14913	0.008219	0.15123	0.16203
Curated gene sets:holleman prednisolone resistance all up	18	0.23427	0.0072	0.23764	0.16212
GO bp:go cellular response to alkaloid	34	0.17399	0.0073461	0.17662	0.1623
GO mf:go protein xylosyltransferase activity	5	0.37914	0.0061435	0.38506	0.16241
Curated gene sets:reactome tp53 regulates transcription of cell cycle genes	48	0.1369	0.0068654	0.13906	0.16245
Curated gene sets:pid wnt canonical pathway	21	0.2019	0.006702	0.20518	0.16256
Curated gene sets:reactome nf kb is activated and signals survival	13	0.27126	0.0070861	0.27567	0.16256
GO bp:go dendrite morphogenesis	135	0.086945	0.0072955	0.088434	0.16277
GO bp:go negative regulation of cell cycle	592	0.040105	0.0069613	0.040799	0.16281
Curated gene sets:reactome p75ntr recruits signalling complexes	13	0.285	0.007445	0.28994	0.16282
GO bp:go negative regulation of smooth muscle cell chemotaxis	4	0.38151	0.0055293	0.38813	0.16283
GO mf:go translation repressor activity	24	0.23645	0.0083898	0.24057	0.16285
GO bp:go histone h4 r3 methylation	6	0.37938	0.0067339	0.38616	0.16295
GO bp:go tendon development	6	0.43833	0.0077803	0.44621	0.16297
Curated gene sets:dacosta uv response via ercc3 ttd up	58	0.12512	0.0068958	0.12751	0.16324
GO bp:go negative regulation of cell killing	21	0.23155	0.0076861	0.23604	0.1633
Curated gene sets:reactome activation of puma and translocation to mitochondria	9	0.2988	0.0064951	0.30468	0.16338
Curated gene sets:reactome myogenesis	28	0.21129	0.0080971	0.21553	0.16347
GO mf:go cation transmembrane transporter activity	621	0.040643	0.0072197	0.041473	0.16355
GO bp:go long term synaptic potentiation	86	0.10626	0.0071257	0.10845	0.1636
GO bp:go dna biosynthetic process	185	0.071819	0.0070452	0.073365	0.16381
GO bp:go positive regulation of gene expression epigenetic	59	0.12203	0.0067827	0.12471	0.16391
GO bp:go positive regulation of heterotypic cell cell adhesion	16	0.23662	0.0068567	0.24181	0.16392
GO bp:go negative regulation of cytoskeleton organization	136	0.083971	0.0070718	0.085859	0.16404
GO bp:go localization within membrane	146	0.079181	0.0069074	0.080959	0.16404
Curated gene sets:pid syndecan 2 pathway	33	0.18342	0.0076299	0.18758	0.16409
GO bp:go bone remodeling	85	0.10442	0.0069615	0.1068	0.16412
GO bp:go regulation of rna splicing	126	0.08601	0.006974	0.088075	0.1644
GO mf:go adp ribose diphosphatase activity	5	0.52071	0.0084375	0.53323	0.16441
GO bp:go hormone mediated signaling pathway	227	0.068377	0.0074217	0.070023	0.16442
Curated gene sets:biocarta carm er pathway	25	0.2256	0.00817	0.23105	0.16443
Curated gene sets:reactome mecp2 regulates transcription of neuronal ligands	8	0.36999	0.0075829	0.37896	0.16446
GO bp:go activation of jun kinase activity	39	0.14772	0.0066791	0.15135	0.16454
GO bp:go regulation of mrna splicing via spliceosome	92	0.10542	0.0073103	0.10804	0.1646
GO cc:go chaperone complex	20	0.20844	0.0067523	0.21363	0.16461
Curated gene sets:biocarta ach pathway	14	0.2596	0.0070373	0.26607	0.16462
GO bp:go metanephric tubule formation	6	0.43906	0.0077932	0.45	0.16462
GO bp:go dna templated transcription initiation	237	0.061122	0.0067771	0.062661	0.16468
GO bp:go ubiquitin dependent smad protein catabolic process	5	0.40185	0.0065115	0.41197	0.16468
Curated gene sets:reactome g2 m checkpoints	159	0.077814	0.0070814	0.07978	0.1647
GO bp:go negative regulation of muscle cell differentiation	51	0.13675	0.0070681	0.14025	0.16479
Curated gene sets:mikkelsen es icp with h3k4me3 and h3k27me3	129	0.085567	0.0070196	0.087765	0.1648
GO bp:go apolipoprotein a i mediated signaling pathway	6	0.45053	0.0079968	0.46211	0.1648
GO bp:go positive regulation of dna templated transcription initiation	26	0.19434	0.0071771	0.19937	0.16484
GO bp:go negative regulation of chromatin binding	8	0.3119	0.0063922	0.32005	0.16491
GO bp:go cardiac muscle fiber development	18	0.21481	0.0066021	0.22055	0.16504
GO bp:go regulation of protein autophosphorylation	48	0.1441	0.0072263	0.14802	0.16517
Curated gene sets:reactome inhibition of the proteolytic activity of apc c required for the onset of anaphase by mitotic spindle checkpoint components	17	0.22645	0.0067639	0.23268	0.16522
Curated gene sets:reactome runx1 interacts with co factors whose precise effect on runx1 targets is not known	37	0.16364	0.0072069	0.16813	0.16522
GO cc:go clathrin coat of endocytic vesicle	15	0.25296	0.0070977	0.26027	0.16555
Curated gene sets:zerbini response to sulindac dn	6	0.40165	0.0071293	0.41341	0.16564
Curated gene sets:mootha human mitodb 6 2002	424	0.047026	0.0069393	0.048403	0.16565
Curated gene sets:browne hcmv infection 1hr up	51	0.14326	0.0074048	0.14748	0.16568
GO cc:go histone methyltransferase complex	86	0.10175	0.0068236	0.10479	0.16578
GO bp:go positive regulation of interleukin 13 production	15	0.25569	0.0071742	0.26334	0.16579
Curated gene sets:nakamura tumor zone peripheral vs central dn	591	0.041129	0.0071332	0.04237	0.16585
Curated gene sets:kim mycl1 amplification targets dn	19	0.22019	0.0069526	0.22683	0.16585
GO bp:go pre mirna processing	15	0.22331	0.0062657	0.23005	0.16585
GO cc:go small ribosomal subunit	66	0.11347	0.0066692	0.11691	0.16589
Curated gene sets:reactome apoptotic cleavage of cell adhesion proteins	11	0.34113	0.0081974	0.35151	0.16591
Curated gene sets:reactome regulation of runx1 expression and activity	17	0.21543	0.0064347	0.22202	0.16595
Curated gene sets:reactome nef mediated cd8 down regulation	7	0.35514	0.0068086	0.36628	0.16613
GO bp:go catecholamine secretion	59	0.13276	0.0073791	0.13697	0.16621
GO bp:go muscle tissue development	374	0.050591	0.0070209	0.052199	0.16623
GO bp:go glutamate receptor signaling pathway	95	0.1068	0.0075257	0.11023	0.16631
Curated gene sets:ouellet ovarian cancer invasive vs lmp up	116	0.087842	0.0068359	0.090679	0.16635
GO mf:go proximal promoter sequence specific dna binding	512	0.044589	0.0072132	0.046036	0.16639
GO bp:go erythrocyte maturation	14	0.2617	0.0070942	0.27023	0.16642
GO bp:go regulation of catabolic process	931	0.031516	0.0067968	0.032546	0.16645
Curated gene sets:zwang class 1 transiently induced by egf	486	0.044942	0.0070884	0.046424	0.16651
GO bp:go nucleoside monophosphate metabolic process	31	0.15874	0.0064003	0.16401	0.16657
Curated gene sets:mizushima autophagosome formation	20	0.23467	0.0076022	0.24252	0.16662
GO bp:go regulation of lipid biosynthetic process	175	0.072691	0.0069372	0.075135	0.16666
GO bp:go negative regulation of mononuclear cell migration	8	0.35736	0.0073239	0.36957	0.16679
GO mf:go nf kappab inducing kinase activity	4	0.52054	0.0075445	0.53836	0.16681
GO bp:go micturition	7	0.41029	0.0078659	0.42451	0.16691
GO cc:go nucleoplasm part	1053	0.029597	0.0067655	0.030625	0.16692
GO bp:go regulation of potassium ion transmembrane transporter activity	53	0.14106	0.0074326	0.14597	0.16693
Curated gene sets:kegg wnt signaling pathway	147	0.081371	0.0071225	0.084206	0.16695
GO bp:go vesicle fusion with endoplasmic reticulum golgi intermediate compartment ergic membrane	6	0.36867	0.0065438	0.38156	0.16698
GO bp:go positive regulation of protein serine threonine kinase activity	326	0.052535	0.0068154	0.054378	0.16701
GO cc:go integrator complex	22	0.20715	0.0070377	0.21443	0.16702
Curated gene sets:acevedo liver cancer with h3k27me3 dn	177	0.078191	0.0075042	0.080943	0.16703
GO bp:go negative regulation of voltage gated calcium channel activity	12	0.27463	0.0068928	0.28431	0.16704
Curated gene sets:gratias retinoblastoma 16q24	18	0.28273	0.0086893	0.29271	0.16705
GO bp:go regulation of cell cycle arrest	102	0.0921	0.0067233	0.095378	0.16712
GO mf:go inorganic anion exchanger activity	13	0.26827	0.0070079	0.27793	0.16722
GO bp:go regulation of astrocyte activation	8	0.33045	0.0067725	0.34239	0.16724
GO bp:go regulation of intracellular protein transport	234	0.061193	0.0067424	0.063407	0.16726
GO bp:go positive regulation of skeletal muscle tissue development	25	0.20084	0.0072731	0.20811	0.16727
Curated gene sets:weng por targets liver dn	22	0.20352	0.0069144	0.21094	0.16733
GO bp:go short term memory	9	0.30157	0.0065553	0.3126	0.16735
GO bp:go endoplasmic reticulum mannose trimming	16	0.23486	0.0068058	0.24351	0.1674
GO bp:go lipid storage	64	0.12316	0.0071286	0.12772	0.16747
GO bp:go peptidyl lysine hydroxylation	7	0.3302	0.0063305	0.34252	0.16752
GO bp:go integrin biosynthetic process	5	0.47856	0.0077545	0.49641	0.16752
GO mf:go dopamine neurotransmitter receptor activity coupled via gi go	7	0.41278	0.0079136	0.42828	0.16758
GO mf:go rna polymerase ii activating transcription factor binding	40	0.16455	0.0075345	0.17075	0.16761
GO bp:go protein transport within plasma membrane	46	0.14109	0.0069268	0.14647	0.16772
GO bp:go myoblast proliferation	16	0.22324	0.0064691	0.23178	0.16774
GO bp:go dna dependent dna replication maintenance of fidelity	40	0.15652	0.0071668	0.16252	0.16776
GO bp:go regulation of mitotic spindle assembly	20	0.24396	0.0079029	0.25335	0.1678
GO bp:go protein sumoylation	75	0.11278	0.007065	0.11714	0.16783
GO bp:go positive regulation of odontogenesis of dentin containing tooth	5	0.44315	0.0071807	0.46028	0.16784
GO bp:go regulation of protein localization to cell cortex	6	0.38931	0.0069102	0.40437	0.16784
GO bp:go regulation of microvillus assembly	6	0.46515	0.0082563	0.48318	0.16786
GO bp:go trna 3 end processing	7	0.43061	0.0082556	0.44753	0.16798
GO bp:go negative regulation of acute inflammatory response	12	0.3054	0.0076649	0.31744	0.16801
GO bp:go cell junction organization	281	0.059772	0.0072079	0.062128	0.16801
GO bp:go postsynapse organization	158	0.078367	0.0071096	0.081522	0.16821
GO bp:go postsynaptic neurotransmitter receptor internalization	19	0.23119	0.0072998	0.24051	0.16822
Curated gene sets:nadler obesity dn	45	0.13177	0.0063986	0.13711	0.16829
Curated gene sets:samols targets of khsv mirnas up	8	0.31373	0.0064297	0.32662	0.1684
GO bp:go negative regulation of striated muscle cell differentiation	34	0.17326	0.0073153	0.18041	0.16845
GO cc:go phagocytic vesicle membrane	69	0.11115	0.0066796	0.11576	0.16848
Curated gene sets:pid ranbp2 pathway	11	0.25014	0.006011	0.26061	0.16858
GO bp:go golgi organization	126	0.087744	0.0071146	0.091424	0.1686
GO mf:go mirna binding	28	0.16496	0.0063216	0.17189	0.16861
GO mf:go arachidonic acid monooxygenase activity	15	0.30564	0.0085758	0.31847	0.16861
Curated gene sets:gavin il2 responsive foxp3 targets up	19	0.23846	0.0075295	0.24849	0.16863
Curated gene sets:reactome downregulation of erbb2 signaling	28	0.18935	0.0072563	0.19732	0.16863
GO bp:go glucan catabolic process	23	0.22734	0.0078971	0.23697	0.1687
GO mf:go gamma aminobutyric acid transmembrane transporter activity	5	0.50769	0.0082266	0.52978	0.16896
GO mf:go adenylate cyclase activator activity	5	0.4328	0.0070131	0.4517	0.169
GO bp:go sympathetic nervous system development	19	0.2259	0.0071328	0.23584	0.16908
GO bp:go g quadruplex dna unwinding	7	0.40977	0.007856	0.42816	0.16928
GO bp:go histone h4 k20 methylation	10	0.3601	0.0082509	0.37645	0.1694
GO bp:go regulation of gene silencing	138	0.081281	0.0068951	0.085006	0.1695
GO bp:go midbrain dopaminergic neuron differentiation	15	0.25928	0.0072751	0.27147	0.16977
GO mf:go racemase and epimerase activity acting on carbohydrates and derivatives	11	0.31601	0.0075938	0.33089	0.16979
Curated gene sets:reactome synthesis secretion and deacylation of ghrelin	17	0.20146	0.0060174	0.21096	0.1698
GO bp:go endocardial cushion morphogenesis	32	0.18936	0.0077569	0.19835	0.16988
GO bp:go udp n acetylglucosamine biosynthetic process	10	0.32133	0.0073625	0.33668	0.16995
GO bp:go mucus secretion	11	0.30196	0.0072563	0.31647	0.17001
Curated gene sets:coulouarn temporal tgfb1 signature dn	132	0.07932	0.0065819	0.08314	0.17003
GO bp:go locomotor rhythm	12	0.28516	0.0071571	0.2989	0.17004
GO bp:go regulation of presynapse organization	31	0.18314	0.0073841	0.192	0.17009
GO bp:go genitalia morphogenesis	14	0.26637	0.0072208	0.27928	0.1701
Curated gene sets:osman bladder cancer dn	390	0.047072	0.0066679	0.049359	0.17014
Curated gene sets:reactome potassium channels	98	0.10618	0.0075983	0.11143	0.17033
GO mf:go histone acetyltransferase activity h4 k5 specific	10	0.31551	0.0072292	0.33113	0.17035
Curated gene sets:pid s1p meta pathway	20	0.19932	0.0064569	0.2092	0.17036
Curated gene sets:reactome trafficking of glur2 containing ampa receptors	17	0.23647	0.007063	0.24823	0.1704
GO bp:go negative regulation of cell cycle arrest	22	0.19709	0.0066959	0.20696	0.17048
GO mf:go polysome binding	6	0.38892	0.0069033	0.40839	0.17048
GO bp:go voluntary musculoskeletal movement	7	0.39535	0.0075795	0.41528	0.17055
GO bp:go negative regulation of viral entry into host cell	18	0.23362	0.0071802	0.24558	0.17073
GO bp:go negative regulation of cardiac muscle cell differentiation	16	0.26592	0.0077057	0.27956	0.17076
Curated gene sets:reactome sema3a pak dependent axon repulsion	16	0.25671	0.0074388	0.2699	0.17078
Curated gene sets:reactome regulation of pten localization	9	0.35199	0.0076514	0.37016	0.17083
GO cc:go calcineurin complex	5	0.45524	0.0073766	0.47887	0.1709
GO mf:go estrogen receptor binding	41	0.15017	0.0069612	0.15798	0.17093
Curated gene sets:pid p38 gamma delta pathway	11	0.29265	0.0070324	0.30804	0.17106
GO bp:go negative regulation of metalloendopeptidase activity	4	0.56612	0.0082051	0.59621	0.17118
GO bp:go amyloid beta clearance by cellular catabolic process	7	0.3468	0.0066487	0.36534	0.17125
Curated gene sets:pid erbb1 downstream pathway	104	0.098563	0.0072649	0.10384	0.17127
GO bp:go telomerase rna localization	19	0.20721	0.0065426	0.21838	0.17136
GO bp:go embryonic camera type eye formation	12	0.2825	0.0070902	0.29774	0.17137
GO bp:go positive regulation of telomere maintenance via telomere lengthening	37	0.14156	0.0062344	0.14931	0.17156
Curated gene sets:biocarta circadian pathway	6	0.37139	0.0065921	0.39194	0.17168
Curated gene sets:ross aml with pml rara fusion	72	0.11035	0.0067731	0.11646	0.1717
GO bp:go regulation of microtubule polymerization	45	0.13227	0.0064229	0.13961	0.17173
GO bp:go membrane depolarization during av node cell action potential	5	0.49619	0.0080401	0.52387	0.17179
GO mf:go voltage gated potassium channel activity	82	0.1175	0.0076946	0.12408	0.17184
GO bp:go negative regulation of jnk cascade	35	0.1457	0.0062414	0.15387	0.17185
GO mf:go nitric oxide synthase binding	15	0.25417	0.0071317	0.26857	0.17198
GO bp:go regulation of inflammatory response	312	0.054747	0.0069509	0.05785	0.17199
GO bp:go hexose phosphate transport	6	0.34367	0.0061001	0.36323	0.17205
GO bp:go negative regulation of helicase activity	5	0.31926	0.0051732	0.33761	0.17217
Curated gene sets:reactome disassembly of the destruction complex and recruitment of axin to the membrane	29	0.1533	0.0059785	0.16229	0.17244
GO bp:go positive regulation of potassium ion transport	44	0.15177	0.0072876	0.16073	0.17253
GO cc:go large ribosomal subunit	114	0.078435	0.0060513	0.083067	0.17253
GO bp:go pronephros development	8	0.37687	0.0077239	0.39918	0.17256
Curated gene sets:alonso metastasis dn	24	0.19887	0.0070564	0.21089	0.17285
Curated gene sets:reactome respiratory electron transport atp synthesis by chemiosmotic coupling and heat production by uncoupling proteins	110	0.081409	0.0061702	0.086374	0.17297
GO bp:go negative regulation of intracellular signal transduction	473	0.043051	0.006701	0.045682	0.173
GO bp:go detoxification of nitrogen compound	5	0.49554	0.0080297	0.52583	0.173
Curated gene sets:palomero gsi sensitivity dn	4	0.52792	0.0076514	0.56024	0.17302
GO bp:go diol biosynthetic process	19	0.20854	0.0065847	0.2213	0.17302
Curated gene sets:wang cisplatin response and xpc dn	211	0.063315	0.0066285	0.067194	0.17304
GO bp:go negative regulation of neurotransmitter secretion	12	0.23382	0.0058685	0.24847	0.17334
GO bp:go c21 steroid hormone biosynthetic process	25	0.19484	0.0070559	0.20705	0.17335
GO mf:go ion antiporter activity	58	0.11718	0.0064577	0.12452	0.17335
GO bp:go regulation of sodium proton antiporter activity	6	0.32399	0.0057508	0.3444	0.17342
GO bp:go histone h3 k14 acetylation	7	0.31187	0.0059791	0.33155	0.17345
GO bp:go cytosolic calcium ion transport	162	0.075303	0.0069168	0.080067	0.17349
Curated gene sets:yao temporal response to progesterone cluster 1	65	0.11977	0.0069864	0.12745	0.17369
GO cc:go vcp npl4 ufd1 aaa atpase complex	10	0.34948	0.0080076	0.37208	0.1738
GO bp:go regulation of lipoprotein metabolic process	10	0.30113	0.0068997	0.32085	0.17399
GO bp:go vesicle localization	297	0.053195	0.0065921	0.05668	0.174
Curated gene sets:sato silenced epigenetically in pancreatic cancer	41	0.15213	0.0070521	0.16215	0.17409
GO bp:go protein maturation by iron sulfur cluster transfer	13	0.26522	0.0069281	0.28274	0.17412
Curated gene sets:rutella response to hgf up	412	0.046906	0.0068252	0.050044	0.17431
GO bp:go regulation of phosphorus metabolic process	1589	0.024776	0.0068527	0.02644	0.17437
Curated gene sets:basaki ybx1 targets up	273	0.056281	0.006691	0.060088	0.17448
GO bp:go negative regulation of glucagon secretion	4	0.50876	0.0073737	0.54318	0.17448
Curated gene sets:biocarta parkin pathway	7	0.36012	0.006904	0.38449	0.17449
Curated gene sets:reactome growth hormone receptor signaling	22	0.21002	0.0071354	0.2244	0.17466
Curated gene sets:turashvili breast ductal carcinoma vs ductal normal up	46	0.13904	0.0068264	0.14856	0.17466
GO bp:go positive regulation of transferase activity	627	0.037685	0.0067255	0.040276	0.17473
Curated gene sets:takeda targets of nup98 hoxa9 fusion 6hr up	81	0.11499	0.0074844	0.12292	0.17477
GO mf:go palmitoyltransferase activity	40	0.15762	0.0072171	0.16856	0.17489
GO mf:go calcium dependent protein serine threonine phosphatase activity	7	0.35125	0.006734	0.37567	0.1749
Curated gene sets:reactome g protein beta:gamma signalling	31	0.1494	0.0060238	0.1598	0.17491
Curated gene sets:heller hdac targets up	292	0.054911	0.0067481	0.0588	0.17519
GO bp:go regulation of telomerase activity	47	0.13287	0.0065936	0.14233	0.17528
GO bp:go regulation of leukocyte apoptotic process	84	0.094982	0.0062952	0.10183	0.17548
Curated gene sets:lee liver cancer survival up	177	0.068442	0.0065686	0.073394	0.17554
GO bp:go positive regulation of telomerase activity	35	0.15236	0.0065266	0.16342	0.17559
Curated gene sets:cho nr4a1 targets	30	0.16805	0.0066658	0.18026	0.17561
GO cc:go ciliary transition zone	64	0.1133	0.006558	0.12154	0.17562
Curated gene sets:qi hypoxia	125	0.080676	0.0065156	0.086582	0.17573
GO bp:go negative regulation by host of viral process	8	0.37577	0.0077013	0.40328	0.17573
GO bp:go vestibulocochlear nerve morphogenesis	6	0.50466	0.0089578	0.54188	0.17585
GO bp:go negative regulation by host of viral genome replication	5	0.4765	0.0077211	0.51171	0.17588
GO cc:go sodium channel complex	23	0.21686	0.0075331	0.2329	0.1759
GO bp:go regulation of lipophagy	5	0.45692	0.0074039	0.49075	0.17592
GO bp:go cell migration involved in sprouting angiogenesis	51	0.12959	0.0066981	0.13924	0.17602
Curated gene sets:lu tumor vasculature dn	13	0.29047	0.0075879	0.31217	0.17606
Curated gene sets:zhan multiple myeloma cd1 and cd2 dn	54	0.12709	0.006759	0.13659	0.17607
GO bp:go protein k11 linked ubiquitination	26	0.17156	0.0063358	0.18439	0.17609
GO bp:go dichotomous subdivision of terminal units involved in salivary gland branching	5	0.48324	0.0078304	0.51945	0.17612
Curated gene sets:piontek pkd1 targets dn	13	0.2111	0.0055146	0.22701	0.1762
GO bp:go cellular response to peptide	355	0.049503	0.0066965	0.05324	0.17624
GO bp:go rrna modification	32	0.17104	0.0070064	0.18395	0.17624
GO mf:go histone deacetylase activity h3 k14 specific	10	0.2796	0.0064063	0.30076	0.17629
Curated gene sets:pid rac1 pathway	53	0.125	0.006586	0.13447	0.17631
GO bp:go ventral spinal cord interneuron differentiation	16	0.27466	0.0079591	0.2955	0.17633
GO bp:go cell growth	449	0.043767	0.0066417	0.047116	0.17647
GO bp:go dermatan sulfate proteoglycan biosynthetic process	15	0.21894	0.006143	0.23571	0.1765
GO bp:go hypothalamus development	21	0.2432	0.0080726	0.26194	0.17659
GO bp:go corticosteroid receptor signaling pathway	15	0.22429	0.0062933	0.24165	0.17666
GO bp:go cgmp catabolic process	5	0.48763	0.0079015	0.52555	0.17675
GO bp:go forebrain regionalization	22	0.2264	0.0076916	0.24409	0.17683
GO bp:go regulation of dendritic spine morphogenesis	40	0.1497	0.0068545	0.16146	0.17693
GO mf:go amylase activity	5	0.41656	0.0067498	0.4493	0.17694
Curated gene sets:figueroa aml methylation cluster 6 up	137	0.078673	0.0066498	0.084915	0.1771
Curated gene sets:xu gh1 exogenous targets dn	104	0.091799	0.0067664	0.099123	0.1772
GO cc:go l type voltage gated calcium channel complex	12	0.31326	0.0078622	0.33847	0.17736
GO bp:go dichotomous subdivision of an epithelial terminal unit	10	0.34019	0.0077946	0.36758	0.17737
GO bp:go polysaccharide catabolic process	27	0.20036	0.0075401	0.21651	0.17738
GO bp:go regulation of cilium beat frequency	11	0.26633	0.0064001	0.28785	0.17743
GO mf:go low density lipoprotein particle receptor activity	12	0.27551	0.0069147	0.2979	0.17754
Curated gene sets:pid insulin glucose pathway	26	0.17188	0.0063474	0.18586	0.17755
GO mf:go signaling receptor binding	1493	0.025769	0.0069275	0.027875	0.17764
Curated gene sets:lin tumor escape from immune attack	17	0.21065	0.006292	0.22792	0.17768
GO bp:go hypothalamus cell differentiation	8	0.40651	0.0083313	0.44022	0.1779
GO cc:go voltage gated calcium channel complex	43	0.14488	0.0068777	0.1569	0.1779
GO cc:go manchette	7	0.31225	0.0059863	0.3382	0.17794
GO mf:go acetylgalactosaminyltransferase activity	44	0.14848	0.0071298	0.16084	0.17798
Curated gene sets:reactome acyl chain remodeling of dag and tag	7	0.37456	0.007181	0.40597	0.1781
GO bp:go acylglycerol acyl chain remodeling	7	0.37456	0.007181	0.40597	0.1781
Curated gene sets:boylan multiple myeloma pca3 dn	63	0.12394	0.0071177	0.13435	0.17813
GO bp:go post embryonic animal organ morphogenesis	8	0.32682	0.0066981	0.3544	0.17822
GO bp:go positive regulation of g protein coupled receptor signaling pathway	29	0.17573	0.0068533	0.19068	0.17838
Curated gene sets:kegg prostate cancer	88	0.10018	0.0067954	0.10873	0.17843
Curated gene sets:reactome vldlr internalisation and degradation	12	0.24847	0.0062362	0.26977	0.17852
GO bp:go ribose phosphate biosynthetic process	176	0.064763	0.0061981	0.07033	0.17857
GO cc:go perinuclear region of cytoplasm	680	0.035068	0.0065081	0.038104	0.17871
Curated gene sets:shedden lung cancer poor survival a6	444	0.043121	0.006508	0.046862	0.17875
GO bp:go regulation of gamma delta t cell differentiation	6	0.39954	0.0070917	0.43447	0.1789
GO bp:go hormone biosynthetic process	84	0.096608	0.006403	0.10506	0.17891
GO bp:go smoothened signaling pathway involved in dorsal ventral neural tube patterning	14	0.27534	0.0074638	0.29946	0.17894
Curated gene sets:reactome runx2 regulates bone development	30	0.17483	0.0069344	0.1903	0.17914
Curated gene sets:pid tcptp pathway	42	0.14456	0.0067825	0.15739	0.17918
Curated gene sets:reactome foxo mediated transcription of cell cycle genes	16	0.231	0.0066939	0.25157	0.17925
GO bp:go benzene containing compound metabolic process	12	0.30406	0.0076314	0.33122	0.17931
Curated gene sets:nikolsky breast cancer 17p11 amplicon	9	0.51765	0.011252	0.56396	0.17935
GO cc:go cytosolic proteasome complex	9	0.30297	0.0065858	0.33009	0.17936
Curated gene sets:kegg starch and sucrose metabolism	49	0.15279	0.0077414	0.16648	0.17938
GO bp:go regulation of fibroblast migration	30	0.17249	0.0068418	0.18799	0.17943
GO cc:go ell eaf complex	5	0.36708	0.005948	0.40018	0.1795
Curated gene sets:kamikubo myeloid mn1 network	16	0.25394	0.0073586	0.27685	0.17951
GO bp:go negative regulation of type i interferon production	42	0.14026	0.0065808	0.15299	0.17963
Curated gene sets:pid p53 regulation pathway	56	0.12382	0.0067054	0.13506	0.17965
Curated gene sets:zhan multiple myeloma pr dn	48	0.15094	0.0075697	0.16466	0.17966
Curated gene sets:reactome negative regulators of ddx58 ifih1 signaling	34	0.15451	0.0065237	0.16859	0.17972
GO bp:go cellular protein complex disassembly	216	0.060082	0.0063633	0.065599	0.17987
Curated gene sets:reactome downregulation of smad2 3:smad4 transcriptional activity	23	0.20735	0.0072028	0.22646	0.17994
Curated gene sets:davicioni pax foxo1 signature in arms dn	19	0.21132	0.0066724	0.2308	0.17995
Curated gene sets:reactome fatty acids bound to gpr40 ffar1 regulate insulin secretion	8	0.3091	0.006335	0.33765	0.17998
GO bp:go regulation of jun kinase activity	87	0.093743	0.0063226	0.10241	0.18002
GO cc:go preribosome large subunit precursor	21	0.17958	0.0059611	0.19626	0.1801
GO bp:go regulation of mesenchymal stem cell differentiation	6	0.41839	0.0074265	0.45736	0.18016
GO bp:go fat soluble vitamin biosynthetic process	15	0.22831	0.006406	0.24972	0.1803
GO mf:go oxidoreductase activity acting on paired donors with incorporation or reduction of molecular oxygen reduced iron sulfur protein as one donor and incorporation of one atom of oxygen	6	0.40661	0.0072174	0.4449	0.18038
GO bp:go positive regulation of cell cycle arrest	77	0.1016	0.0064483	0.11117	0.1804
GO bp:go negative regulation of telomere capping	8	0.30974	0.0063481	0.33895	0.18041
GO bp:go purine containing compound metabolic process	161	0.072174	0.006609	0.079004	0.18049
GO bp:go mannosylation	33	0.15729	0.0065428	0.17226	0.1806
GO cc:go nuclear chromatin	341	0.049604	0.0065789	0.054348	0.18071
GO bp:go regulation of leukocyte differentiation	260	0.059277	0.0068798	0.064962	0.18076
GO cc:go histone pre mrna 3 end processing complex	6	0.3137	0.0055682	0.34378	0.18076
GO bp:go metal ion transport	842	0.033106	0.0068067	0.036286	0.18079
GO bp:go negative regulation of t cell apoptotic process	21	0.1908	0.0063335	0.20913	0.1808
GO cc:go phosphatidylinositol 3 kinase complex class iii	6	0.36715	0.0065168	0.40241	0.1808
GO bp:go negative regulation of signaling receptor activity	56	0.12928	0.0070011	0.1417	0.18081
Curated gene sets:reactome sperm motility and taxes	9	0.27194	0.0059112	0.29809	0.18082
GO bp:go protein localization to chromosome telomeric region	28	0.17412	0.0066725	0.19087	0.18083
Curated gene sets:reactome organelle biogenesis and maintenance	287	0.053627	0.0065346	0.058791	0.18085
Curated gene sets:biocarta il4 pathway	11	0.28707	0.0068983	0.31473	0.18086
GO bp:go regulation of b cell receptor signaling pathway	26	0.17984	0.0066414	0.19725	0.18096
GO bp:go post embryonic animal morphogenesis	12	0.27803	0.006978	0.30495	0.18097
Curated gene sets:grasemann retinoblastoma with 6p amplification	15	0.2343	0.006574	0.25702	0.181
GO bp:go establishment of blood brain barrier	11	0.28831	0.0069283	0.31631	0.18103
Curated gene sets:biocarta 41bb pathway	18	0.18802	0.0057787	0.20632	0.18107
Curated gene sets:mootha mitochondria	444	0.043472	0.0065609	0.047751	0.18132
GO mf:go active ion transmembrane transporter activity	62	0.10348	0.0058959	0.11367	0.18132
GO bp:go positive regulation of protein localization to cell cortex	5	0.48816	0.0079101	0.53634	0.18137
GO bp:go long chain fatty acid biosynthetic process	26	0.18617	0.0068752	0.20466	0.18151
Curated gene sets:ray targets of p210 bcr abl fusion up	13	0.23787	0.0062137	0.2615	0.18152
GO bp:go low density lipoprotein particle receptor catabolic process	13	0.2554	0.0066715	0.28094	0.18167
GO bp:go regulation of skeletal muscle tissue growth	5	0.48971	0.0079352	0.53883	0.18172
Curated gene sets:reactome pcna dependent long patch base excision repair	20	0.21797	0.0070611	0.23988	0.18177
GO bp:go positive regulation of transcription from rna polymerase ii promoter in response to oxidative stress	5	0.41085	0.0066573	0.45239	0.1819
GO cc:go eukaryotic translation initiation factor 3 complex eif3m	7	0.35171	0.0067429	0.38739	0.18197
GO bp:go aging	300	0.052097	0.0064881	0.057388	0.182
Curated gene sets:kegg colorectal cancer	63	0.12423	0.0071347	0.13688	0.18205
GO bp:go polyamine biosynthetic process	12	0.27785	0.0069734	0.30615	0.18207
Curated gene sets:im srebf1a targets	5	0.35877	0.0058134	0.39533	0.18208
GO bp:go regulation of protein localization to cilium	7	0.27837	0.0053368	0.30683	0.18215
GO bp:go protein phosphorylation	1865	0.022284	0.0066242	0.024575	0.18227
Curated gene sets:reactome protein repair	6	0.46503	0.0082542	0.51294	0.18231
Curated gene sets:liu vmyb targets up	123	0.081717	0.0065471	0.090174	0.18242
Curated gene sets:whiteford pediatric cancer markers	110	0.081896	0.0062071	0.090389	0.18246
GO bp:go chromatin assembly or disassembly	155	0.075065	0.0067455	0.082871	0.18253
Curated gene sets:provenzani metastasis dn	132	0.074684	0.0061972	0.082507	0.18269
Curated gene sets:zhan multiple myeloma hp dn	45	0.1275	0.0061913	0.14087	0.18273
Curated gene sets:zheng il22 signaling dn	34	0.13358	0.00564	0.14762	0.18278
Curated gene sets:murakami uv response 6hr up	34	0.13855	0.00585	0.15313	0.1828
GO bp:go regulation of skeletal muscle adaptation	12	0.24685	0.0061954	0.2733	0.18322
GO bp:go nuclear chromosome segregation	250	0.056042	0.0063798	0.062056	0.18324
GO mf:go histone kinase activity	17	0.24256	0.0072451	0.2686	0.18325
Curated gene sets:wilcox response to progesterone up	148	0.075249	0.0066089	0.083349	0.18332
GO bp:go regulation of receptor localization to synapse	17	0.22127	0.0066092	0.24512	0.18335
Curated gene sets:petretto left ventricle mass qtl cis dn	10	0.33999	0.0077901	0.37665	0.18336
GO bp:go endonucleolytic cleavage in its1 to separate ssu rrna from 5 8s rrna and lsu rrna from tricistronic rrna transcript ssu rrna 5 8s rrna lsu rrna	8	0.28308	0.0058017	0.31376	0.18347
Curated gene sets:steger adipogenesis dn	24	0.19213	0.0068175	0.21296	0.18348
Curated gene sets:farmer breast cancer apocrine vs basal	316	0.052073	0.0066529	0.057726	0.18352
Curated gene sets:natsume response to interferon beta up	69	0.11414	0.006859	0.12655	0.18355
Curated gene sets:ichiba graft versus host disease d7 dn	41	0.13747	0.0063727	0.15248	0.18365
Curated gene sets:haslinger b cll with 6q21 deletion	16	0.22077	0.0063975	0.24492	0.18369
GO bp:go single strand break repair	9	0.25546	0.005553	0.2834	0.18369
GO bp:go sa node cell to atrial cardiac muscle cell communication	10	0.31727	0.0072695	0.35199	0.18371
Curated gene sets:biocarta no1 pathway	28	0.18658	0.00715	0.20701	0.18372
GO bp:go contact inhibition	9	0.31104	0.0067612	0.34516	0.18376
GO bp:go nucleotide salvage	15	0.21759	0.0061053	0.24149	0.18379
GO bp:go pyrimidine nucleoside biosynthetic process	15	0.21868	0.0061358	0.24295	0.18404
GO bp:go mitochondrial outer membrane permeabilization	54	0.11378	0.0060512	0.12641	0.18404
GO bp:go regulation of adenylate cyclase activity	29	0.16522	0.0064435	0.18362	0.18411
GO bp:go megakaryocyte development	15	0.28337	0.007951	0.31499	0.18417
Curated gene sets:chen hoxa5 targets 6hr up	10	0.31896	0.0073082	0.35463	0.18422
GO bp:go autophagic cell death	7	0.30535	0.0058541	0.3395	0.18422
GO mf:go phosphatase binding	180	0.066448	0.0064305	0.073888	0.18425
GO bp:go ribonucleoprotein complex biogenesis	420	0.041468	0.0060909	0.046128	0.18434
GO mf:go extracellular matrix protein binding	4	0.4488	0.0065047	0.4993	0.18437
GO bp:go phosphatidylethanolamine acyl chain remodeling	24	0.1921	0.0068162	0.21374	0.1844
GO bp:go negative regulation of epithelial cell differentiation involved in kidney development	5	0.44702	0.0072434	0.49752	0.18447
GO bp:go positive regulation of myoblast proliferation	8	0.32469	0.0066545	0.36168	0.18467
GO bp:go regulation of steroid metabolic process	113	0.082451	0.0063333	0.091854	0.1847
Curated gene sets:petretto left ventricle mass qtl cis up	6	0.44653	0.0079259	0.49753	0.18473
GO bp:go dna recombination	268	0.055219	0.0065053	0.061527	0.18474
Curated gene sets:reactome regulation of ifng signaling	13	0.24496	0.0063989	0.27299	0.18478
GO mf:go histone methyltransferase activity h3 k36 specific	8	0.30729	0.0062978	0.34251	0.18482
Curated gene sets:pid prl signaling events pathway	23	0.18393	0.006389	0.20507	0.18489
GO bp:go cellular triglyceride homeostasis	7	0.27129	0.0052011	0.30257	0.18496
GO cc:go prespliceosome	15	0.28718	0.0080578	0.32029	0.18497
GO bp:go carbohydrate biosynthetic process	200	0.064318	0.0065576	0.07175	0.18502
GO bp:go linoleic acid metabolic process	17	0.20701	0.0061832	0.23104	0.18513
GO mf:go aminopeptidase activity	47	0.13007	0.0064545	0.14517	0.18515
GO mf:go 7s rna binding	7	0.35337	0.0067746	0.39456	0.18524
GO bp:go protein k29 linked ubiquitination	6	0.31331	0.0055613	0.34986	0.18526
GO bp:go rna destabilization	30	0.15733	0.0062404	0.17569	0.18527
GO mf:go mhc class i receptor activity	6	0.44892	0.0079684	0.50145	0.18533
GO bp:go actin filament based transport	8	0.2752	0.0056402	0.30747	0.18539
Curated gene sets:reactome phosphorylation site mutants of ctnnb1 are not targeted to the proteasome by the destruction complex	15	0.21374	0.0059971	0.23899	0.18557
GO bp:go recombinational repair	121	0.079716	0.0063349	0.089146	0.18561
GO bp:go paraxial mesoderm formation	6	0.36474	0.006474	0.40804	0.1857
GO cc:go nuclear outer membrane	26	0.16858	0.0062258	0.18864	0.18575
GO bp:go negative regulation of oxidative stress induced intrinsic apoptotic signaling pathway	15	0.21113	0.005924	0.2363	0.1858
GO mf:go palmitoyl coa hydrolase activity	11	0.24585	0.0059078	0.27524	0.18588
Curated gene sets:elvidge hif1a targets up	64	0.11176	0.0064687	0.12513	0.18591
GO bp:go negative regulation of multi organism process	166	0.068786	0.006395	0.077028	0.18594
GO bp:go adp transport	6	0.32088	0.0056956	0.35966	0.18615
GO mf:go adp transmembrane transporter activity	6	0.32088	0.0056956	0.35966	0.18615
GO bp:go labyrinthine layer blood vessel development	19	0.20327	0.0064182	0.22787	0.18619
GO bp:go dendritic spine development	88	0.097908	0.0066412	0.10977	0.18621
GO bp:go response to interleukin 4	36	0.14737	0.0064025	0.16527	0.18628
GO bp:go lamellipodium morphogenesis	16	0.22188	0.0064296	0.24885	0.1863
Curated gene sets:pangas tumor suppression by smad1 and smad5 dn	142	0.074918	0.006446	0.084059	0.1864
GO bp:go midbrain development	87	0.097031	0.0065443	0.10888	0.18642
GO mf:go solute proton antiporter activity	20	0.20185	0.0065388	0.22664	0.18658
GO mf:go intramolecular oxidoreductase activity transposing c c bonds	13	0.26159	0.0068334	0.29373	0.18658
Curated gene sets:reactome phosphorylation of cd3 and tcr zeta chains	19	0.21694	0.0068501	0.24366	0.18664
GO bp:go skeletal muscle tissue regeneration	33	0.14871	0.006186	0.16708	0.18673
GO cc:go u6 snrnp	8	0.32358	0.0066317	0.36356	0.18673
GO bp:go regulation of thymocyte apoptotic process	13	0.22909	0.0059844	0.25751	0.18684
Curated gene sets:reactome advanced glycosylation endproduct receptor signaling	13	0.23293	0.0060847	0.26184	0.18685
Curated gene sets:martin viral gpcr signaling dn	46	0.12513	0.0061432	0.14082	0.18712
GO bp:go maintenance of location in cell	90	0.087662	0.006013	0.098679	0.18718
GO bp:go postsynaptic specialization organization	34	0.1587	0.0067008	0.17868	0.18722
Curated gene sets:reactome signal amplification	32	0.14564	0.0059661	0.16398	0.18723
Curated gene sets:cairo hepatoblastoma poor survival	16	0.20362	0.0059005	0.22938	0.18735
GO bp:go skeletal muscle satellite cell differentiation	8	0.34576	0.0070863	0.38968	0.18747
GO bp:go septum primum development	5	0.41218	0.006679	0.46457	0.18748
GO bp:go homoserine metabolic process	4	0.44401	0.0064353	0.50049	0.18751
GO bp:go protein auto adp ribosylation	11	0.28412	0.0068274	0.32046	0.18766
GO bp:go smooth muscle tissue development	19	0.19989	0.0063117	0.22554	0.18774
GO bp:go gamma delta t cell activation	15	0.2069	0.0058052	0.2335	0.1878
GO bp:go positive regulation of atpase activity	52	0.11869	0.0061943	0.13407	0.18801
GO bp:go positive regulation of microglial cell activation	11	0.28431	0.006832	0.32117	0.18802
GO bp:go positive regulation of muscle adaptation	6	0.36299	0.006443	0.41025	0.18814
GO bp:go mitochondrial fission	34	0.15239	0.0064341	0.17226	0.18819
GO bp:go nuclear transcribed mrna catabolic process nonsense mediated decay	113	0.07538	0.0057902	0.08523	0.18824
GO bp:go positive regulation of transcription by rna polymerase i	22	0.17624	0.0059877	0.19941	0.18841
Curated gene sets:schaeffer prostate development and cancer box4 up	11	0.28558	0.0068625	0.32324	0.1885
GO bp:go regulation of sodium ion transport	83	0.10319	0.0067989	0.11681	0.1885
Curated gene sets:lee liver cancer acox1 up	64	0.11315	0.0065494	0.12809	0.18852
GO bp:go negative regulation of lamellipodium assembly	3	0.50028	0.0062795	0.56645	0.18858
GO bp:go atrial cardiac muscle tissue development	6	0.37506	0.0066572	0.42487	0.18869
Curated gene sets:reactome frs mediated fgfr3 signaling	19	0.20814	0.0065722	0.23581	0.18871
GO mf:go nucleosome binding	73	0.095414	0.005897	0.10813	0.18878
Curated gene sets:reactome free fatty acids regulate insulin secretion	11	0.26777	0.0064346	0.30354	0.18885
Curated gene sets:kegg drug metabolism other enzymes	50	0.14569	0.0074566	0.16518	0.18889
Curated gene sets:tuomisto tumor suppression by col13a1 dn	17	0.20804	0.0062138	0.23589	0.18892
GO mf:go oligopeptide binding	12	0.29078	0.0072982	0.32997	0.1891
GO bp:go toll like receptor 2 signaling pathway	15	0.25101	0.0070429	0.28485	0.18911
Curated gene sets:lee early t lymphocyte up	104	0.083933	0.0061866	0.095279	0.18919
GO bp:go regulation of photoreceptor cell differentiation	9	0.29316	0.0063726	0.33293	0.18929
GO bp:go behavioral response to ethanol	10	0.28354	0.0064967	0.32208	0.18934
Curated gene sets:reactome activated ntrk2 signals through frs2 and frs3	10	0.26464	0.0060635	0.30068	0.1894
GO bp:go macromolecule depalmitoylation	10	0.26458	0.0060622	0.30066	0.18944
GO mf:go palmitoyl protein hydrolase activity	10	0.26458	0.0060622	0.30066	0.18944
Curated gene sets:reactome diseases associated with n glycosylation of proteins	18	0.24586	0.0075561	0.27952	0.18955
GO bp:go regulation of cardiac epithelial to mesenchymal transition	8	0.3614	0.0074067	0.41102	0.18964
Curated gene sets:poola invasive breast cancer dn	128	0.078269	0.0063961	0.089035	0.18969
GO bp:go regulation of systemic arterial blood pressure by hormone	41	0.15507	0.0071884	0.17643	0.18972
Curated gene sets:kegg circadian rhythm mammal	12	0.24446	0.0061356	0.27819	0.18977
Curated gene sets:mikkelsen mcv6 icp with h3k27me3	72	0.10191	0.0062554	0.11599	0.18981
Curated gene sets:tang senescence tp53 targets dn	55	0.11806	0.0063367	0.13438	0.18982
Curated gene sets:reactome inositol phosphate metabolism	48	0.11528	0.0057811	0.13122	0.18983
GO bp:go disaccharide metabolic process	6	0.36083	0.0064048	0.41071	0.18983
GO bp:go negative regulation of glucose import	12	0.26204	0.0065767	0.29833	0.18988
GO bp:go pericardium development	20	0.22602	0.0073218	0.25734	0.1899
GO bp:go thioester metabolic process	48	0.12914	0.0064763	0.14707	0.18996
GO bp:go spliceosomal tri snrnp complex assembly	11	0.30057	0.0072228	0.34241	0.19003
Curated gene sets:frasor response to estradiol up	36	0.16717	0.0072627	0.19054	0.19015
GO cc:go rna polymerase ii transcription factor complex	154	0.070521	0.0063169	0.080378	0.19015
GO bp:go regulation of intrinsic apoptotic signaling pathway	150	0.070401	0.0062244	0.080271	0.19024
Curated gene sets:reactome synthesis of pips at the late endosome membrane	11	0.25399	0.0061034	0.28972	0.19034
GO bp:go learning	141	0.075637	0.0064851	0.086321	0.19046
Curated gene sets:reactome stat5 activation	7	0.35175	0.0067435	0.40145	0.19047
GO bp:go positive regulation of protein localization to cell surface	17	0.18716	0.0055902	0.21366	0.19053
Curated gene sets:reactome dna double strand break repair	149	0.071697	0.006318	0.081868	0.19058
Curated gene sets:reactome incretin synthesis secretion and inactivation	22	0.16848	0.0057239	0.19246	0.19069
GO bp:go spinal cord association neuron differentiation	13	0.26703	0.0069753	0.30524	0.19085
GO bp:go organelle disassembly	95	0.085847	0.0060491	0.098137	0.19085
GO mf:go nuclear localization sequence binding	23	0.18229	0.0063321	0.20854	0.19103
GO bp:go regulation of cilium movement	15	0.22558	0.0063293	0.25807	0.19104
GO bp:go plasma lipoprotein particle clearance	54	0.12208	0.0064926	0.13969	0.19108
GO cc:go wnt signalosome	12	0.24437	0.0061333	0.27966	0.19111
Curated gene sets:reactome metabolism of cofactors	18	0.20057	0.0061644	0.22954	0.19112
GO bp:go excitatory synapse assembly	25	0.18568	0.0067242	0.2125	0.19113
GO bp:go regulation of protein modification by small protein conjugation or removal	211	0.059368	0.0062153	0.067962	0.19119
Curated gene sets:reactome glucuronidation	24	0.2778	0.0098573	0.31803	0.1912
GO bp:go adenylate cyclase inhibiting g protein coupled acetylcholine receptor signaling pathway	8	0.35866	0.0073507	0.41065	0.19123
Curated gene sets:mcbryan pubertal breast 5 6wk dn	121	0.080328	0.0063836	0.092078	0.1915
GO bp:go macrophage activation	83	0.10086	0.0066447	0.11564	0.19157
GO bp:go regulation of macrophage apoptotic process	9	0.2597	0.0056451	0.2978	0.1916
GO bp:go response to leukemia inhibitory factor	93	0.091431	0.0063747	0.1049	0.19173
GO bp:go ammonium transport	106	0.086602	0.006444	0.099398	0.19181
GO bp:go retinal ganglion cell axon guidance	20	0.20937	0.0067825	0.2404	0.19191
GO bp:go type ii pneumocyte differentiation	5	0.48696	0.0078905	0.55936	0.192
GO bp:go ventricular septum development	65	0.11657	0.0067996	0.13396	0.19211
GO bp:go positive regulation of peroxisome proliferator activated receptor signaling pathway	8	0.2912	0.005968	0.33464	0.19211
Curated gene sets:moreira response to tsa dn	18	0.19659	0.006042	0.22596	0.19215
GO bp:go lactation	45	0.12953	0.0062899	0.14888	0.19215
GO bp:go cellular response to inorganic substance	204	0.061199	0.006301	0.070351	0.19218
GO bp:go organophosphate metabolic process	511	0.03788	0.0061221	0.043552	0.19222
GO bp:go regulation of histone h3 k9 methylation	23	0.18769	0.0065197	0.2158	0.19223
Curated gene sets:huttmann b cll poor survival up	265	0.053577	0.0062769	0.061615	0.19228
GO bp:go er nucleus signaling pathway	46	0.12715	0.0062424	0.14623	0.19228
GO bp:go negative regulation of thymocyte apoptotic process	8	0.27614	0.0056595	0.31771	0.19239
Curated gene sets:reactome long term potentiation	22	0.19254	0.0065415	0.22159	0.19246
GO bp:go dorsal ventral pattern formation	85	0.099684	0.0066459	0.11478	0.19257
GO bp:go mitotic spindle assembly	54	0.12556	0.0066776	0.14459	0.1926
GO mf:go nucleotide sugar transmembrane transporter activity	14	0.23406	0.0063447	0.26955	0.19261
GO bp:go semi lunar valve development	36	0.15012	0.0065218	0.17292	0.19267
GO bp:go positive regulation of synaptic transmission gabaergic	12	0.27953	0.0070156	0.32206	0.19272
GO bp:go negative regulation of muscle tissue development	49	0.12651	0.0064102	0.14577	0.19273
GO bp:go immune response inhibiting signal transduction	7	0.35587	0.0068226	0.41013	0.19279
GO bp:go b cell apoptotic process	23	0.16787	0.0058313	0.1936	0.19295
GO mf:go oxidoreductase activity acting on paired donors with oxidation of a pair of donors resulting in the reduction of molecular oxygen to two molecules of water	5	0.48648	0.0078828	0.56105	0.19295
Curated gene sets:reactome eukaryotic translation initiation	110	0.07525	0.0057034	0.086797	0.19299
Curated gene sets:reactome creb1 phosphorylation through the activation of camkii camkk camkiv cascasde	7	0.34039	0.0065258	0.39276	0.19307
Curated gene sets:frasor response to estradiol dn	73	0.10539	0.0065137	0.12162	0.19309
GO mf:go polypeptide n acetylgalactosaminyltransferase activity	19	0.23292	0.0073545	0.26884	0.19315
GO bp:go positive regulation of voltage gated potassium channel activity	14	0.23739	0.0064352	0.27431	0.19341
GO bp:go hormone mediated apoptotic signaling pathway	5	0.35796	0.0058003	0.41377	0.19349
GO bp:go lipid oxidation	100	0.086288	0.0062373	0.099742	0.1935
Curated gene sets:holleman vincristine resistance b all dn	16	0.22324	0.006469	0.25808	0.19353
GO mf:go nucleoside kinase activity	9	0.28511	0.0061976	0.3297	0.19359
Curated gene sets:reactome negative epigenetic regulation of rrna expression	82	0.08934	0.0058506	0.10335	0.19369
GO cc:go ribbon synapse	9	0.30796	0.0066942	0.35627	0.19369
Curated gene sets:reactome signaling by notch4	84	0.094935	0.0062921	0.10985	0.19373
GO mf:go protein deacetylase activity	29	0.15863	0.0061864	0.18376	0.19401
Curated gene sets:gargalovic response to oxidized phospholipids turquoise dn	53	0.11544	0.0060826	0.13374	0.19403
Curated gene sets:gajate response to trabectedin dn	19	0.20144	0.0063605	0.23338	0.19404
GO cc:go nata complex	5	0.49593	0.0080359	0.57461	0.19406
GO bp:go pyrimidine containing compound metabolic process	23	0.1819	0.0063185	0.21078	0.19408
GO bp:go negative regulation of neutrophil activation	5	0.4378	0.007094	0.50765	0.19424
GO bp:go positive regulation of response to wounding	58	0.10918	0.0060169	0.1266	0.19425
Curated gene sets:hillion hmga1 targets	75	0.095246	0.0059664	0.1105	0.19437
Curated gene sets:chandran metastasis top50 up	37	0.14299	0.0062976	0.16591	0.19439
Curated gene sets:kalma e2f1 targets	10	0.23507	0.005386	0.27277	0.19441
GO bp:go growth hormone receptor signaling pathway via jak stat	12	0.28919	0.0072582	0.33561	0.19444
GO bp:go positive regulation of protein polyubiquitination	12	0.22877	0.0057417	0.26564	0.19456
Curated gene sets:torchia targets of ewsr1 fli1 fusion up	257	0.053234	0.0061432	0.061822	0.1946
GO cc:go postsynaptic specialization intracellular component	21	0.18177	0.0060336	0.21109	0.1946
GO bp:go sensory perception of umami taste	6	0.30701	0.0054494	0.35656	0.19462
GO cc:go postsynaptic density intracellular component	17	0.19891	0.0059413	0.23105	0.19465
GO bp:go positive regulation of intracellular protein transport	148	0.067759	0.0059511	0.078714	0.19467
GO bp:go cellular response to morphine	5	0.38713	0.0062729	0.4498	0.19472
GO cc:go catalytic step 1 spliceosome	7	0.30023	0.0057559	0.34884	0.19472
GO bp:go peristalsis	10	0.3099	0.0071007	0.36029	0.19486
GO cc:go inhibitory synapse	15	0.21745	0.0061012	0.25286	0.19492
GO bp:go negative regulation of dendritic spine morphogenesis	6	0.33945	0.0060252	0.39484	0.19498
Curated gene sets:reactome tp53 regulates metabolic genes	80	0.086673	0.0056066	0.10086	0.19508
Curated gene sets:whitfield cell cycle m g1	125	0.076443	0.0061738	0.088962	0.1951
Curated gene sets:perez tp63 targets	329	0.047847	0.0062353	0.055691	0.19513
Curated gene sets:biocarta tgfb pathway	19	0.22133	0.0069885	0.25769	0.1952
Curated gene sets:reactome association of tric cct with target proteins during biosynthesis	39	0.12368	0.0055923	0.14407	0.19532
GO cc:go mll1 2 complex	27	0.16978	0.0063893	0.19782	0.19539
GO bp:go negative regulation of skeletal muscle tissue development	12	0.23849	0.0059856	0.27791	0.19541
GO mf:go protein kinase activity	577	0.036513	0.0062596	0.042555	0.19545
Curated gene sets:honrado breast cancer brca1 vs brca2	18	0.21552	0.0066237	0.25127	0.19554
GO cc:go earp complex	5	0.32901	0.0053312	0.38362	0.19555
GO bp:go negative regulation of stress activated protein kinase signaling cascade	44	0.1225	0.0058822	0.14284	0.19556
GO bp:go oogenesis	80	0.092675	0.0059949	0.10809	0.19562
GO bp:go regulation of meiosis i	8	0.31452	0.006446	0.36683	0.19562
GO cc:go condensed nuclear chromosome	96	0.083994	0.0059494	0.097985	0.19567
GO bp:go regulation of cyclic nucleotide phosphodiesterase activity	8	0.30242	0.0061981	0.35298	0.19579
Curated gene sets:kurokawa liver cancer early recurrence dn	6	0.38137	0.0067693	0.44525	0.19586
GO cc:go presynaptic cytoskeleton	8	0.30688	0.0062894	0.35842	0.19595
GO bp:go metanephric tubule morphogenesis	9	0.30573	0.0066458	0.35713	0.19599
GO bp:go establishment of protein localization to chromosome	27	0.14982	0.005638	0.17503	0.19602
GO bp:go vitamin d metabolic process	14	0.22345	0.0060572	0.26107	0.19604
GO bp:go regulation of stem cell division	7	0.38564	0.0073934	0.45063	0.19607
GO bp:go iodide transport	5	0.38212	0.0061919	0.44702	0.19633
GO bp:go formation of primary germ layer	111	0.084878	0.0064621	0.099341	0.19644
GO bp:go dopamine transport	50	0.12343	0.0063169	0.14445	0.19644
GO bp:go regulation of peptidyl tyrosine autophosphorylation	6	0.44009	0.0078116	0.51507	0.19644
Curated gene sets:biocarta il3 pathway	15	0.22715	0.0063734	0.26598	0.19656
Curated gene sets:reactome pre notch expression and processing	84	0.091543	0.0060673	0.10719	0.19656
GO bp:go regulation of golgi organization	15	0.23906	0.0067077	0.28011	0.19671
Curated gene sets:gilmore core nfkb pathway	13	0.23023	0.0060141	0.26992	0.19685
GO bp:go protein targeting to membrane	185	0.058333	0.0057223	0.068389	0.19685
GO bp:go positive regulation of b cell receptor signaling pathway	8	0.3495	0.0071629	0.40988	0.19692
GO bp:go regulation of heart rate by cardiac conduction	37	0.15957	0.0070276	0.18714	0.19693
GO cc:go replication fork	66	0.096418	0.0056672	0.11314	0.19705
GO bp:go autophagy of mitochondrion	72	0.096191	0.0059043	0.11287	0.19706
Curated gene sets:kim glis2 targets dn	5	0.35701	0.005785	0.41895	0.19707
GO bp:go dendritic cell migration	26	0.17771	0.0065628	0.20856	0.19709
Curated gene sets:kang doxorubicin resistance up	52	0.11784	0.00615	0.1383	0.1971
GO mf:go mitogen activated protein kinase kinase binding	15	0.23284	0.0065332	0.27333	0.19715
GO bp:go purinergic nucleotide receptor signaling pathway	22	0.21504	0.0073057	0.25253	0.19725
GO bp:go dephosphorylation	457	0.039778	0.0060885	0.046715	0.19725
GO cc:go messenger ribonucleoprotein complex	10	0.30618	0.0070153	0.35964	0.19729
Curated gene sets:biocarta aman pathway	15	0.22319	0.0062624	0.26217	0.1973
Curated gene sets:odonnell metastasis up	70	0.10942	0.0066227	0.12856	0.19736
GO bp:go rrna transport	6	0.31191	0.0055364	0.36673	0.19752
Curated gene sets:pid er nongenomic pathway	40	0.13067	0.0059834	0.15366	0.19756
GO bp:go ruffle organization	50	0.11382	0.0058254	0.13387	0.19759
Curated gene sets:reactome arachidonate production from dag	5	0.4185	0.0067812	0.49221	0.1976
GO mf:go nuclear receptor transcription coactivator activity	66	0.098022	0.0057614	0.11534	0.1977
GO bp:go motor behavior	7	0.29637	0.0056819	0.34873	0.19771
GO bp:go regulation of type i interferon mediated signaling pathway	30	0.14438	0.0057267	0.17	0.19787
GO bp:go cellular defense response	53	0.11913	0.0062769	0.14039	0.19807
Curated gene sets:biocarta il2rb pathway	36	0.14117	0.0061328	0.16642	0.19815
GO mf:go cytochrome b5 reductase activity acting on nad p h	7	0.29921	0.0057363	0.35274	0.19816
GO bp:go interferon gamma secretion	17	0.22099	0.0066006	0.26054	0.19818
GO mf:go outward rectifier potassium channel activity	15	0.23701	0.0066502	0.27945	0.19818
Curated gene sets:kim mycn amplification targets dn	102	0.086514	0.0063155	0.10202	0.19821
GO mf:go atpase activator activity	25	0.15291	0.0055374	0.18032	0.19823
GO mf:go protein n terminus binding	103	0.079159	0.0058067	0.093362	0.19826
GO bp:go regulation of epithelial to mesenchymal transition involved in endocardial cushion formation	5	0.43276	0.0070124	0.51067	0.19838
GO bp:go positive regulation of epithelial to mesenchymal transition involved in endocardial cushion formation	5	0.43276	0.0070124	0.51067	0.19838
GO bp:go cellular glucose homeostasis	141	0.072656	0.0062296	0.085744	0.1984
GO bp:go exocytic insertion of neurotransmitter receptor to plasma membrane	5	0.26073	0.0042248	0.30779	0.19847
GO bp:go pyramidal neuron differentiation	8	0.31303	0.0064155	0.36962	0.19853
Curated gene sets:biocarta nos1 pathway	21	0.18511	0.0061445	0.21858	0.19854
GO bp:go terminal button organization	5	0.32389	0.0052482	0.38248	0.19855
Curated gene sets:dazard response to uv nhek dn	298	0.051601	0.0064052	0.060946	0.19859
GO bp:go phosphate ion transmembrane transport	15	0.23099	0.0064812	0.27294	0.1987
Curated gene sets:verrecchia response to tgfb1 c1	19	0.1972	0.0062266	0.23305	0.19873
GO bp:go negative regulation of histone h3 k9 trimethylation	6	0.29583	0.005251	0.3496	0.19873
GO bp:go metanephric distal tubule development	6	0.36728	0.0065191	0.43407	0.19875
GO cc:go preribosome small subunit precursor	14	0.18977	0.0051441	0.22452	0.199
GO bp:go cellular response to peptide hormone stimulus	300	0.048932	0.0060939	0.057899	0.19903
Curated gene sets:liao have sox4 binding sites	41	0.13583	0.0062966	0.16073	0.19904
GO bp:go amino sugar biosynthetic process	12	0.24197	0.006073	0.28637	0.19907
GO bp:go maturation of ssu rrna from tricistronic rrna transcript ssu rrna 5 8s rrna lsu rrna	32	0.13624	0.0055808	0.16129	0.19915
GO cc:go photoreceptor connecting cilium	36	0.13277	0.0057683	0.15722	0.19919
GO mf:go poly a binding	23	0.1943	0.0067494	0.23018	0.1993
Curated gene sets:reactome protein folding	99	0.077294	0.0055593	0.09166	0.19954
GO bp:go negative regulation of signaling	1277	0.024665	0.0061701	0.02925	0.19955
GO bp:go motor neuron apoptotic process	7	0.29488	0.0056532	0.34976	0.1996
Curated gene sets:caffarel response to thc 24hr 5 up	30	0.1369	0.0054303	0.16244	0.19967
GO bp:go cardiac ventricle development	119	0.081146	0.0063954	0.096309	0.19974
Curated gene sets:reactome cdk mediated phosphorylation and removal of cdc6	72	0.094124	0.0057774	0.11172	0.19977
GO bp:go negative regulation of ion transport	137	0.073553	0.006217	0.087305	0.19977
GO bp:go trophoblast giant cell differentiation	9	0.33718	0.0073294	0.40027	0.19979
GO bp:go glutamine metabolic process	21	0.17496	0.0058076	0.20772	0.19982
GO cc:go chaperonin containing t complex	9	0.22923	0.0049828	0.27222	0.19988
GO bp:go negative regulation of nf kappab transcription factor activity	78	0.09829	0.0062785	0.11674	0.19991
GO cc:go tim22 mitochondrial import inner membrane insertion complex	6	0.27603	0.0048996	0.32786	0.19992
Curated gene sets:biocarta prion pathway	12	0.23545	0.0059094	0.27968	0.19994
GO mf:go guanylyltransferase activity	7	0.3274	0.0062768	0.38891	0.19995
GO bp:go cellular lipid biosynthetic process	8	0.29991	0.0061466	0.3563	0.19998
Curated gene sets:dazard uv response cluster g6	144	0.071972	0.0062357	0.085551	0.2001
Curated gene sets:biocarta ires pathway	7	0.25559	0.0049	0.30385	0.20014
GO cc:go plasma membrane bounded cell projection cytoplasm	193	0.058958	0.0059061	0.070126	0.20025
GO cc:go chromatoid body	13	0.24508	0.0064021	0.2916	0.20032
GO bp:go myeloid leukocyte differentiation	193	0.063809	0.006392	0.075929	0.20035
GO bp:go positive regulation of cell growth involved in cardiac muscle cell development	8	0.26729	0.005478	0.31806	0.20035
Curated gene sets:graessmann response to mc and doxorubicin up	581	0.033656	0.0057891	0.040056	0.2004
Curated gene sets:reactome regulation of gene expression in endocrine committed neurog3plus progenitor cells	4	0.40393	0.0058543	0.48075	0.2004
GO bp:go ires dependent viral translational initiation	10	0.25363	0.0058114	0.302	0.20051
GO mf:go cytoskeletal adaptor activity	13	0.20324	0.005309	0.24203	0.20054
Curated gene sets:lu tumor endothelial markers dn	5	0.42422	0.0068739	0.5054	0.20064
GO bp:go development of secondary sexual characteristics	9	0.28344	0.0061612	0.33772	0.20066
GO bp:go manganese ion transport	12	0.22365	0.0056133	0.2665	0.20068
GO cc:go ciliary plasm	114	0.078128	0.0060276	0.093149	0.20081
Curated gene sets:magrangeas multiple myeloma igll vs iglk dn	23	0.17333	0.0060208	0.2067	0.20087
GO mf:go steroid hormone receptor activity	55	0.1188	0.0063761	0.14168	0.20088
GO bp:go protein insertion into mitochondrial inner membrane	11	0.20269	0.0048708	0.24176	0.2009
GO bp:go regulation of histone h3 k9 acetylation	9	0.29141	0.0063345	0.34764	0.20095
Curated gene sets:biocarta epha4 pathway	8	0.30893	0.0063315	0.36859	0.20098
Curated gene sets:naderi breast cancer prognosis dn	17	0.18249	0.0054508	0.21783	0.20109
GO mf:go gtp dependent protein binding	22	0.16927	0.0057508	0.20205	0.20109
GO bp:go regulation of cardiac muscle contraction	74	0.10419	0.0064833	0.12441	0.20115
GO bp:go transposition rna mediated	5	0.39223	0.0063556	0.46837	0.20118
GO bp:go regulation of oxidoreductase activity	91	0.090324	0.0062298	0.10789	0.20124
Curated gene sets:reactome eph ephrin signaling	93	0.093793	0.0065394	0.11205	0.20129
GO bp:go peptidyl serine modification	299	0.049843	0.0061972	0.059594	0.20148
GO bp:go multi organism cellular localization	5	0.36403	0.0058986	0.43536	0.20154
Curated gene sets:udayakumar med1 targets dn	227	0.055964	0.0060744	0.066948	0.2016
GO bp:go diaphragm development	8	0.31153	0.0063848	0.37269	0.20161
GO bp:go maintenance of location	311	0.046669	0.005916	0.05584	0.20165
GO bp:go negative regulation of response to stimulus	1519	0.022596	0.0061228	0.027038	0.20167
GO mf:go dna secondary structure binding	25	0.16685	0.0060424	0.19974	0.20177
GO bp:go positive regulation of lyase activity	21	0.17212	0.0057133	0.20606	0.20179
GO bp:go negative regulation of insulin like growth factor receptor signaling pathway	6	0.36583	0.0064934	0.43807	0.20184
GO cc:go caveola	81	0.097319	0.0063344	0.11654	0.20184
GO bp:go positive regulation of membrane potential	13	0.25169	0.0065748	0.30153	0.20194
Curated gene sets:biocarta ranbp2 pathway	11	0.21988	0.0052838	0.26358	0.20209
GO mf:go alpha amylase activity releasing maltohexaose	4	0.40381	0.0058526	0.48443	0.20227
GO bp:go negative regulation of female gonad development	5	0.31808	0.0051541	0.38162	0.20229
GO bp:go regulation of hexokinase activity	11	0.20451	0.0049144	0.24539	0.20232
GO mf:go protein serine threonine kinase activity	425	0.040835	0.0060328	0.049021	0.20243
Curated gene sets:sartipy blunted by insulin resistance dn	18	0.22245	0.0068369	0.26728	0.20263
GO bp:go cyclic nucleotide metabolic process	5	0.40815	0.0066136	0.49051	0.20268
Curated gene sets:martens tretinoin response dn	741	0.02926	0.0056592	0.035184	0.20282
GO bp:go negative regulation of rna splicing	24	0.15442	0.0054792	0.18581	0.20298
GO bp:go inositol phosphate metabolic process	46	0.11111	0.005455	0.1337	0.20299
GO cc:go chromosome passenger complex	5	0.33332	0.0054011	0.40123	0.20306
Curated gene sets:hu angiogenesis dn	38	0.13463	0.0060086	0.1621	0.20313
GO bp:go regulation of cation channel activity	160	0.067718	0.0061819	0.081536	0.20313
GO bp:go neuron fate specification	32	0.16219	0.0066441	0.19532	0.20316
Curated gene sets:missiaglia regulated by methylation up	119	0.075954	0.0059862	0.091488	0.20322
Curated gene sets:nakamura cancer microenvironment up	24	0.16048	0.0056942	0.19348	0.20344
GO bp:go regulation of protein dephosphorylation	130	0.069482	0.005722	0.083788	0.20349
Curated gene sets:casorelli acute promyelocytic leukemia up	153	0.071435	0.0063781	0.086165	0.20355
GO bp:go carbohydrate transmembrane transport	110	0.082625	0.0062623	0.099673	0.20357
Curated gene sets:koyama sema3b targets dn	337	0.047069	0.0062067	0.056808	0.20369
GO bp:go positive regulation of vascular associated smooth muscle cell migration	15	0.20447	0.0057372	0.24696	0.20385
GO bp:go response to virus	311	0.047982	0.0060824	0.057997	0.20403
Curated gene sets:benporath prc2 targets	607	0.037786	0.0066386	0.045694	0.20414
GO bp:go iron ion transmembrane transport	16	0.19066	0.0055249	0.23056	0.20414
GO bp:go positive regulation of neuroblast proliferation	23	0.1695	0.005888	0.20507	0.20425
Curated gene sets:johansson brain cancer early vs late dn	42	0.12899	0.0060518	0.15608	0.20429
GO bp:go dorsal spinal cord development	20	0.20771	0.0067286	0.25145	0.2044
GO bp:go response to ketone	188	0.058405	0.0057751	0.070708	0.20441
GO bp:go positive regulation of toll like receptor signaling pathway	24	0.17006	0.0060342	0.20591	0.20443
GO bp:go regulation of cohesin loading	5	0.34075	0.0055214	0.41264	0.20447
GO bp:go amyloid precursor protein metabolic process	54	0.12268	0.0065244	0.14857	0.20448
GO bp:go hypersensitivity	8	0.28154	0.0057702	0.34096	0.20449
Curated gene sets:reactome diseases associated with visual transduction	11	0.20266	0.0048699	0.24545	0.20451
GO bp:go telomeric d loop disassembly	7	0.30907	0.0059253	0.37469	0.20473
Curated gene sets:biocarta hes pathway	10	0.23416	0.0053653	0.28389	0.20474
GO bp:go photoreceptor cell outer segment organization	10	0.26045	0.0059675	0.31589	0.20484
GO mf:go helicase activity	143	0.066281	0.0057228	0.080417	0.20492
GO bp:go positive regulation of glycoprotein metabolic process	5	0.38257	0.0061991	0.46419	0.20493
GO bp:go carbohydrate mediated signaling	8	0.30255	0.0062006	0.36712	0.20494
Curated gene sets:faelt b cll with vh3 21 up	42	0.11574	0.0054301	0.14049	0.20503
Curated gene sets:mootha glycogen metabolism	21	0.17007	0.0056453	0.20651	0.2051
Curated gene sets:reactome pecam1 interactions	12	0.2536	0.0063649	0.30795	0.20511
GO bp:go endothelial cell morphogenesis	13	0.24721	0.0064576	0.30019	0.20512
Curated gene sets:wei mir34a targets	146	0.069998	0.0061063	0.085042	0.20523
GO mf:go polynucleotide adenylyltransferase activity	13	0.24966	0.0065217	0.30347	0.20535
GO bp:go surfactant homeostasis	9	0.30468	0.006623	0.37042	0.2054
GO cc:go f actin capping protein complex	8	0.33049	0.0067732	0.40185	0.20543
GO mf:go hsp70 protein binding	42	0.12871	0.0060388	0.15662	0.2056
GO cc:go nuclear replication fork	41	0.11199	0.0051914	0.13628	0.20562
Curated gene sets:mikkelsen npc with lcp h3k27me3	8	0.28338	0.0058078	0.34512	0.2058
Curated gene sets:sartipy normal at insulin resistance dn	19	0.1694	0.0053488	0.20645	0.20596
GO bp:go autonomic nervous system development	42	0.13407	0.0062902	0.1634	0.20597
GO bp:go mitotic dna replication	11	0.2314	0.0055605	0.28217	0.2061
GO bp:go embryonic axis specification	33	0.15513	0.0064532	0.18933	0.2063
Curated gene sets:browne hcmv infection 48hr dn	452	0.03875	0.0058995	0.047319	0.20642
Curated gene sets:reactome cd209 dc sign signaling	21	0.18538	0.0061535	0.22639	0.20644
GO bp:go positive regulation of muscle cell apoptotic process	27	0.16394	0.0061693	0.20021	0.20645
GO bp:go positive regulation of adenylate cyclase activity	9	0.24413	0.0053068	0.29842	0.20666
GO bp:go negative regulation of cell maturation	7	0.29267	0.005611	0.35775	0.20666
GO bp:go synaptonemal complex organization	23	0.1578	0.0054813	0.19294	0.20673
Curated gene sets:creighton endocrine therapy resistance 5	468	0.038983	0.0060364	0.047692	0.20686
GO bp:go mismatch repair	33	0.13836	0.0057555	0.16928	0.20687
GO bp:go positive regulation of synapse maturation	8	0.27311	0.0055973	0.33415	0.20688
GO mf:go sodium channel activity	40	0.13928	0.0063775	0.17061	0.20715
Curated gene sets:biocarta plc pathway	9	0.29384	0.0063873	0.35996	0.20717
GO bp:go long chain fatty acid metabolic process	82	0.089226	0.0058432	0.10936	0.20729
GO bp:go netrin activated signaling pathway	12	0.25484	0.0063959	0.31241	0.20734
GO bp:go tricarboxylic acid cycle	35	0.13085	0.0056054	0.16044	0.20737
Curated gene sets:biocarta g2 pathway	24	0.19725	0.0069989	0.24186	0.20739
GO bp:go peptidyl cysteine modification	46	0.11547	0.0056693	0.14164	0.20747
GO bp:go aminoacyl trna metabolism involved in translational fidelity	10	0.20131	0.0046126	0.2472	0.20772
GO mf:go aminoacyl trna editing activity	10	0.20131	0.0046126	0.2472	0.20772
GO bp:go intrinsic apoptotic signaling pathway in response to endoplasmic reticulum stress	61	0.101	0.0057078	0.1241	0.20787
GO bp:go positive regulation of sterol transport	22	0.15422	0.0052396	0.1896	0.208
GO bp:go protein localization to membrane raft	7	0.26388	0.005059	0.32447	0.20804
Curated gene sets:kegg glycerophospholipid metabolism	73	0.088762	0.0054859	0.10919	0.20814
Curated gene sets:garcia targets of fli1 and dax1 up	47	0.11554	0.0057338	0.14215	0.20817
Curated gene sets:reactome ngf independant trka activation	5	0.43176	0.0069962	0.53123	0.20818
GO bp:go negative regulation of response to endoplasmic reticulum stress	43	0.11619	0.0055159	0.14297	0.2082
GO mf:go phosphoserine residue binding	6	0.39122	0.0069442	0.48141	0.20821
Curated gene sets:sheth liver cancer vs txnip loss pam1	247	0.050721	0.0057397	0.06242	0.20823
GO bp:go metanephric part of ureteric bud development	6	0.35233	0.0062538	0.43358	0.20823
Curated gene sets:sabates colorectal adenoma size dn	13	0.2251	0.0058801	0.27714	0.20834
GO bp:go positive regulation of endoplasmic reticulum unfolded protein response	13	0.26182	0.0068393	0.32246	0.20842
GO bp:go striated muscle adaptation	46	0.11978	0.0058805	0.14758	0.20851
GO mf:go carbohydrate cation symporter activity	19	0.21772	0.0068746	0.26834	0.20859
Curated gene sets:reactome sodium proton exchangers	9	0.27089	0.0058885	0.33393	0.20862
GO bp:go response to organic cyclic compound	887	0.028364	0.0059781	0.034964	0.20862
GO bp:go mitotic spindle organization	103	0.078945	0.005791	0.097352	0.20871
Curated gene sets:biocarta myosin pathway	11	0.23133	0.0055591	0.28537	0.20879
GO bp:go canonical wnt signaling pathway involved in regulation of cell proliferation	6	0.2766	0.0049096	0.34131	0.20886
GO mf:go phosphatase activity	263	0.049152	0.005737	0.060666	0.20892
Curated gene sets:vilimas notch1 targets up	49	0.12293	0.0062285	0.15175	0.20896
GO cc:go organellar large ribosomal subunit	57	0.092573	0.0050578	0.11434	0.20908
GO mf:go potassium channel activity	119	0.081496	0.006423	0.10068	0.20913
GO bp:go modulation of excitatory postsynaptic potential	40	0.12677	0.0058048	0.15662	0.20915
GO bp:go negative regulation of phosphatidylinositol 3 kinase signaling	11	0.23682	0.0056908	0.29262	0.20918
GO bp:go neutrophil apoptotic process	8	0.30903	0.0063335	0.38197	0.20925
Curated gene sets:mullighan mll signature 2 dn	270	0.052021	0.0061511	0.064303	0.20926
GO bp:go positive regulation of lipid localization	76	0.089307	0.0056313	0.11045	0.20938
Curated gene sets:reactome hdms demethylate histones	36	0.12714	0.0055236	0.15737	0.20958
GO bp:go regulation of calcium ion transmembrane transport	139	0.070638	0.0060137	0.087435	0.20958
GO cc:go lsm1 7 pat1 complex	5	0.34422	0.0055777	0.42611	0.2096
GO bp:go positive regulation of cell substrate adhesion	116	0.078963	0.0061449	0.097776	0.20967
GO bp:go ion transmembrane transport	1083	0.02581	0.0059782	0.031963	0.2097
GO bp:go positive regulation of cellular response to drug	6	0.40096	0.0071171	0.4966	0.20972
Curated gene sets:kim wt1 targets 8hr dn	119	0.0687	0.0054145	0.085096	0.20974
Curated gene sets:semba fhit targets dn	8	0.2664	0.0054597	0.33	0.20976
GO bp:go positive regulation of postsynaptic membrane organization	5	0.38273	0.0062017	0.47416	0.20979
GO bp:go chromosome condensation	41	0.11396	0.0052828	0.1412	0.20982
Curated gene sets:whitfield cell cycle literature	41	0.12172	0.0056427	0.15083	0.20984
GO mf:go s adenosyl l methionine binding	9	0.21659	0.0047081	0.2685	0.20994
GO cc:go apicolateral plasma membrane	18	0.21622	0.0066453	0.26824	0.21011
GO bp:go gene silencing by rna	169	0.060927	0.0057149	0.075603	0.21016
Curated gene sets:reactome signalling to p38 via rit and rin	5	0.35645	0.0057759	0.44239	0.2102
GO bp:go protein localization to endosome	22	0.20978	0.0071271	0.26036	0.2102
Curated gene sets:sa pten pathway	16	0.19178	0.0055574	0.23805	0.21023
Curated gene sets:borlak liver cancer egf up	52	0.11652	0.0060812	0.14463	0.21023
GO cc:go endoplasmic reticulum	1807	0.019848	0.0058174	0.024638	0.21025
GO bp:go negative regulation of endoplasmic reticulum unfolded protein response	11	0.24224	0.005821	0.30074	0.21028
GO cc:go mitochondrial intermembrane space protein transporter complex	6	0.27695	0.0049159	0.34392	0.21034
GO bp:go negative regulation of oligodendrocyte differentiation	11	0.29432	0.0070727	0.3656	0.2104
GO mf:go endodeoxyribonuclease activity producing 5 phosphomonoesters	13	0.22617	0.005908	0.28132	0.21072
GO bp:go regulation of map kinase activity	331	0.043585	0.0056968	0.054228	0.21078
GO mf:go large ribosomal subunit rrna binding	5	0.31731	0.0051416	0.39483	0.2108
Curated gene sets:matthews skin carcinogenesis via jun	16	0.18581	0.0053844	0.23126	0.21086
GO bp:go positive regulation of excitatory postsynaptic potential	27	0.15378	0.0057872	0.1914	0.21086
GO bp:go double strand break repair via synthesis dependent strand annealing	7	0.30009	0.0057531	0.3735	0.21086
Curated gene sets:nakamura adipogenesis early up	60	0.11649	0.0065293	0.14502	0.21091
GO bp:go proline biosynthetic process	4	0.35342	0.0051223	0.44004	0.21095
GO bp:go trna aminoacylation for mitochondrial protein translation	7	0.26056	0.0049953	0.32449	0.211
GO cc:go chromatin silencing complex	6	0.29521	0.00524	0.36764	0.211
GO cc:go polysome	67	0.092064	0.0054519	0.1147	0.21109
Curated gene sets:reactome shc1 events in erbb2 signaling	22	0.17682	0.0060072	0.2204	0.21121
GO bp:go regulation of eosinophil migration	5	0.36755	0.0059557	0.45825	0.21126
Curated gene sets:appierto response to fenretinide dn	50	0.11329	0.0057984	0.14126	0.21127
GO bp:go mirna loading onto risc involved in gene silencing by mirna	7	0.24638	0.0047234	0.3072	0.21128
GO mf:go prenyltransferase activity	15	0.20267	0.0056866	0.25277	0.21134
Curated gene sets:reactome regulation of pten mrna translation	9	0.22237	0.0048337	0.27735	0.21135
GO bp:go response to immobilization stress	27	0.13573	0.0051079	0.16936	0.21144
GO bp:go asymmetric stem cell division	10	0.25093	0.0057494	0.31311	0.21146
Curated gene sets:reactome mitotic telophase cytokinesis	14	0.21704	0.0058835	0.27087	0.21149
GO cc:go paranode region of axon	11	0.22886	0.0054997	0.28562	0.21149
GO mf:go 3 5 exodeoxyribonuclease activity	13	0.2206	0.0057625	0.27549	0.21165
GO bp:go acute inflammatory response to antigenic stimulus	20	0.18873	0.0061139	0.23578	0.21173
GO mf:go rna polymerase ii ctd heptapeptide repeat phosphatase activity	5	0.34193	0.0055405	0.42716	0.21173
Curated gene sets:reactome synthesis of udp n acetyl glucosamine	7	0.30701	0.0058859	0.38362	0.21178
GO bp:go rrna transcription	29	0.13515	0.005271	0.16889	0.21178
GO bp:go atrial septum primum morphogenesis	4	0.40356	0.0058489	0.50435	0.21182
GO bp:go dosage compensation	19	0.21926	0.0069233	0.27411	0.21189
GO bp:go negative regulation of cholesterol biosynthetic process	5	0.32332	0.005239	0.40436	0.21198
GO mf:go protein methyltransferase activity	84	0.082417	0.0054625	0.10309	0.21201
GO bp:go negative regulation of receptor binding	11	0.22811	0.0054816	0.28533	0.21202
Curated gene sets:stark hyppocampus 22q11 deletion dn	18	0.24701	0.0075917	0.30917	0.21216
GO bp:go negative regulation of dna damage response signal transduction by p53 class mediator	15	0.18177	0.0051003	0.22754	0.21219
Curated gene sets:reactome generation of second messenger molecules	29	0.16661	0.0064976	0.20858	0.21222
GO bp:go negative regulation of translation in response to stress	6	0.27182	0.0048248	0.34036	0.21226
Curated gene sets:croonquist nras signaling dn	68	0.094213	0.0056205	0.11798	0.21229
Curated gene sets:vandesluis commd1 targets group 3 dn	30	0.14225	0.0056422	0.17816	0.21231
Curated gene sets:kyng dna damage by 4nqo or uv	56	0.10282	0.0055684	0.12882	0.21238
GO bp:go negative regulation of hexokinase activity	5	0.28148	0.004561	0.35267	0.2124
GO bp:go positive regulation of interleukin 4 production	23	0.18641	0.0064754	0.23361	0.21245
Curated gene sets:hedenfalk breast cancer bracx up	19	0.18153	0.0057319	0.22771	0.21268
Curated gene sets:reactome gastrin creb signalling pathway via pkc and mapk	17	0.19679	0.005878	0.24689	0.2127
GO bp:go regulation of mitochondrial membrane permeability involved in apoptotic process	61	0.09367	0.0052937	0.11758	0.21284
GO mf:go transferase activity transferring phosphorus containing groups	881	0.027102	0.0056936	0.03404	0.21297
GO bp:go membrane repolarization during ventricular cardiac muscle cell action potential	14	0.22855	0.0061954	0.2871	0.213
Curated gene sets:reactome protein protein interactions at synapses	87	0.091977	0.0062035	0.11558	0.21308
Curated gene sets:brown myeloid cell development up	156	0.064924	0.0058529	0.081591	0.2131
GO bp:go stress induced premature senescence	8	0.24546	0.0050307	0.30853	0.21314
Curated gene sets:wang thoc1 targets dn	18	0.19525	0.006001	0.24545	0.21317
GO bp:go atp hydrolysis coupled cation transmembrane transport	54	0.097287	0.005174	0.12232	0.21321
GO bp:go respiratory system development	189	0.062287	0.0061752	0.07833	0.21326
GO bp:go skeletal myofibril assembly	16	0.18055	0.005232	0.22709	0.21329
GO bp:go negative regulation of defense response	185	0.058003	0.0056899	0.072975	0.21336
GO bp:go cellular response to peptidoglycan	5	0.31853	0.0051614	0.4008	0.21339
GO bp:go peptidyl diphthamide biosynthetic process from peptidyl histidine	7	0.25829	0.0049518	0.32502	0.2134
GO bp:go receptor biosynthetic process	25	0.15199	0.0055042	0.1913	0.21345
GO bp:go negative regulation of macrophage activation	14	0.21803	0.0059104	0.27448	0.2135
GO cc:go platelet dense granule membrane	6	0.28788	0.0051098	0.36262	0.21364
Curated gene sets:fernandez bound by myc	178	0.055351	0.005327	0.069725	0.21365
GO bp:go positive regulation of spindle assembly	5	0.31567	0.0051151	0.39777	0.21372
GO cc:go nlrp3 inflammasome complex	5	0.4155	0.0067327	0.52384	0.21384
GO bp:go negative regulation of organelle assembly	35	0.13599	0.0058256	0.17146	0.21385
Curated gene sets:sakai tumor infiltrating monocytes dn	78	0.088052	0.0056245	0.11104	0.21389
GO bp:go negative regulation of oxidative stress induced neuron intrinsic apoptotic signaling pathway	4	0.39298	0.0056956	0.49555	0.21389
GO cc:go intermediate density lipoprotein particle	5	0.43107	0.006985	0.54383	0.214
Curated gene sets:reactome receptor type tyrosine protein phosphatases	21	0.19677	0.0065316	0.24826	0.21401
Curated gene sets:ray tumorigenesis by erbb2 cdc25a dn	252	0.050094	0.0057251	0.063206	0.21403
Curated gene sets:zhan multiple myeloma mf dn	41	0.13102	0.0060737	0.16539	0.21414
Curated gene sets:jazag tgfb1 signaling via smad4 dn	63	0.099367	0.0057066	0.12546	0.21419
GO bp:go peptidyl lysine acetylation	157	0.060277	0.0054512	0.076138	0.21428
GO bp:go camera type eye development	301	0.047423	0.0059157	0.059923	0.21436
Curated gene sets:lopez mesothelioma survival dn	11	0.26928	0.006471	0.34063	0.21461
GO bp:go phagocytosis	244	0.052249	0.0058771	0.06612	0.21471
GO mf:go translation termination factor activity	7	0.21653	0.0041512	0.27405	0.21475
GO bp:go g protein coupled receptor signaling pathway involved in heart process	11	0.24962	0.0059985	0.31597	0.21477
GO cc:go cajal body	54	0.099064	0.0052685	0.12542	0.21481
GO bp:go vitamin d biosynthetic process	12	0.21634	0.0054298	0.27392	0.21483
GO bp:go platelet aggregation	57	0.10634	0.0058101	0.13468	0.21489
GO bp:go postsynapse assembly	31	0.14888	0.0060027	0.18859	0.21494
Curated gene sets:hofmann myelodysplastic syndrom high risk dn	19	0.19554	0.0061743	0.24773	0.21497
GO bp:go positive regulation of transcription from rna polymerase ii promoter in response to endoplasmic reticulum stress	11	0.219	0.0052627	0.27749	0.21499
Curated gene sets:reactome signaling by type 1 insulin like growth factor 1 receptor igf1r	53	0.11542	0.0060814	0.1464	0.21525
GO bp:go regulation of intracellular transport	418	0.038068	0.0055786	0.048288	0.21525
GO bp:go membrane depolarization during action potential	36	0.14651	0.0063648	0.18593	0.21537
GO bp:go positive regulation of signaling receptor activity	35	0.12957	0.0055503	0.16448	0.21542
Curated gene sets:matzuk early antral follicle	13	0.25092	0.0065546	0.31854	0.21543
Curated gene sets:aiyar cobra1 targets dn	26	0.14532	0.0053665	0.1845	0.21546
Curated gene sets:pellicciotta hdac in antigen presentation dn	52	0.10963	0.0057219	0.13919	0.21546
Curated gene sets:gargalovic response to oxidized phospholipids purple dn	9	0.29306	0.0063703	0.37221	0.21554
GO bp:go brown fat cell differentiation	40	0.12124	0.0055514	0.15406	0.21566
GO bp:go regulation of heart rate by chemical signal	6	0.31479	0.0055875	0.40001	0.21566
GO mf:go camp dependent protein kinase activity	7	0.33727	0.0064661	0.42879	0.21577
Curated gene sets:nakamura adipogenesis late dn	36	0.14471	0.0062869	0.18402	0.21582
GO cc:go endolysosome membrane	15	0.20661	0.0057973	0.26273	0.21582
GO bp:go selective autophagy	46	0.1142	0.0056068	0.14536	0.21603
Curated gene sets:reactome presynaptic depolarization and calcium channel opening	12	0.23981	0.0060188	0.3053	0.21609
GO bp:go cellular response to fatty acid	53	0.11593	0.0061084	0.1476	0.2161
GO bp:go crd mediated mrna stabilization	5	0.61287	0.0099308	0.78035	0.21612
Curated gene sets:pujana brca centered network	117	0.067699	0.0052909	0.086283	0.21635
GO mf:go histone methyltransferase activity h4 k20 specific	5	0.35553	0.0057609	0.45324	0.2164
GO bp:go negative regulation of establishment of protein localization	174	0.058191	0.0055377	0.07422	0.21652
GO bp:go interleukin 1 secretion	53	0.11537	0.0060786	0.14716	0.21653
Curated gene sets:kegg parkinsons disease	112	0.071531	0.0054703	0.091305	0.21669
Curated gene sets:sa b cell receptor complexes	24	0.14929	0.0052971	0.19058	0.21672
GO mf:go phosphatase regulator activity	91	0.079849	0.0055073	0.10194	0.21672
GO mf:go diacylglycerol binding	12	0.21513	0.0053993	0.2747	0.21678
GO bp:go leukocyte apoptotic process	104	0.072937	0.0053761	0.093143	0.2168
GO mf:go gaba gated chloride ion channel activity	13	0.26813	0.0070043	0.34269	0.21698
GO bp:go negative regulation of mrna processing	28	0.14396	0.0055168	0.18412	0.21714
GO bp:go chylomicron remodeling	9	0.30914	0.0067198	0.39538	0.21715
GO bp:go amacrine cell differentiation	8	0.32733	0.0067086	0.41867	0.21716
Curated gene sets:reactome myoclonic epilepsy of lafora	9	0.28409	0.0061753	0.3636	0.21731
GO bp:go signal complex assembly	8	0.30237	0.0061971	0.38709	0.21737
GO bp:go modulation by host of viral release from host cell	5	0.30305	0.0049105	0.38804	0.21742
GO bp:go regulation of branching involved in salivary gland morphogenesis	9	0.2638	0.0057344	0.33793	0.21751
GO bp:go positive regulation of lamellipodium organization	26	0.15003	0.0055405	0.19238	0.21775
GO bp:go regulation of plasma membrane organization	12	0.2457	0.0061665	0.31514	0.21781
Curated gene sets:smid breast cancer relapse in brain dn	79	0.091926	0.0059093	0.11792	0.21783
GO bp:go regulation of megakaryocyte differentiation	67	0.092501	0.0054778	0.11868	0.21787
GO mf:go phosphatidylinositol 3 kinase regulatory subunit binding	9	0.25511	0.0055455	0.32736	0.21791
GO bp:go regulation of inflammatory response to wounding	3	0.46205	0.0057997	0.59317	0.21801
GO bp:go positive regulation of interleukin 10 production	31	0.15378	0.0062002	0.19751	0.21813
GO bp:go positive regulation of glucose transmembrane transport	43	0.11871	0.0056354	0.15248	0.21814
GO bp:go signal transduction involved in cell cycle checkpoint	71	0.09172	0.0055908	0.11782	0.21815
GO mf:go sumo ligase activity	6	0.29314	0.0052031	0.37665	0.21821
GO bp:go viral life cycle	313	0.046415	0.0059022	0.059643	0.21823
GO bp:go olfactory lobe development	31	0.15252	0.0061494	0.19606	0.21832
GO bp:go axonemal dynein complex assembly	30	0.12958	0.0051398	0.1666	0.21836
GO bp:go positive regulation of intrinsic apoptotic signaling pathway	55	0.10495	0.0056329	0.13495	0.21837
Curated gene sets:kreppel cd99 targets dn	7	0.29448	0.0056456	0.37866	0.21838
GO cc:go pebow complex	5	0.27986	0.0045348	0.35987	0.21838
Curated gene sets:reactome regulation of ras by gaps	70	0.093901	0.0056834	0.12078	0.21845
GO bp:go monocarboxylic acid catabolic process	120	0.069763	0.0055212	0.08977	0.21854
GO bp:go positive regulation of actin cytoskeleton reorganization	18	0.17344	0.0053304	0.22329	0.21867
Curated gene sets:ding lung cancer mutated significantly	25	0.18087	0.0065501	0.23297	0.21877
Curated gene sets:kang fluorouracil resistance up	21	0.15706	0.0052133	0.20229	0.21877
GO cc:go scar complex	8	0.27514	0.0056389	0.35446	0.21882
Curated gene sets:mori mature b lymphocyte dn	74	0.087635	0.005453	0.11293	0.21887
GO bp:go detection of biotic stimulus	21	0.1724	0.0057227	0.22217	0.21889
GO mf:go methyl cpg binding	20	0.1427	0.0046227	0.18391	0.21891
GO bp:go positive regulation of synaptic vesicle clustering	5	0.3509	0.0056859	0.45235	0.21896
GO bp:go isotype switching to iga isotypes	7	0.26056	0.0049953	0.33594	0.21899
GO mf:go hydrolase activity acting on carbon nitrogen but not peptide bonds	125	0.070727	0.0057122	0.091189	0.21899
GO bp:go regulation of histone h3 k9 trimethylation	11	0.2158	0.0051857	0.27831	0.21906
GO bp:go negative regulation of cartilage development	25	0.16811	0.006088	0.21696	0.21922
GO bp:go positive regulation of interleukin 1 secretion	33	0.14593	0.0060705	0.18847	0.21938
GO cc:go membrane protein complex	1123	0.02373	0.0055909	0.030649	0.2194
Curated gene sets:reactome ros and rns production in phagocytes	34	0.13178	0.0055641	0.17027	0.21948
GO bp:go activation of janus kinase activity	15	0.22186	0.0062251	0.28678	0.21958
Curated gene sets:wang mll targets	279	0.049729	0.0059758	0.06429	0.21961
GO bp:go vesicle uncoating	7	0.34526	0.0066192	0.44655	0.21972
GO mf:go complement component c3b binding	5	0.38504	0.0062391	0.49803	0.21973
GO bp:go protein acetylation	186	0.055573	0.0054661	0.0719	0.21979
Curated gene sets:reactome opioid signalling	88	0.080236	0.0054424	0.10387	0.21993
Curated gene sets:chicas rb1 targets senescent	537	0.033222	0.0055003	0.043021	0.22
Curated gene sets:biocarta lis1 pathway	19	0.15454	0.0048798	0.20014	0.22001
Curated gene sets:mullighan npm1 signature 3 up	313	0.042651	0.0054237	0.055243	0.22004
Curated gene sets:yao temporal response to progesterone cluster 17	178	0.053819	0.0051796	0.069715	0.22007
GO bp:go protein retention in er lumen	9	0.19861	0.0043172	0.25743	0.22021
Curated gene sets:reactome tp53 regulates transcription of genes involved in cytochrome c release	20	0.15963	0.0051713	0.20697	0.22028
GO bp:go regulation of integrin mediated signaling pathway	12	0.20531	0.005153	0.26621	0.22029
GO bp:go positive regulation of cardiac muscle adaptation	2	0.50637	0.0051898	0.65667	0.22032
GO mf:go intermediate filament binding	15	0.18544	0.0052031	0.24051	0.22035
GO bp:go transcription initiation from rna polymerase i promoter	34	0.11815	0.0049887	0.15325	0.22036
GO bp:go cell maturation	170	0.061555	0.0057907	0.07988	0.22048
Curated gene sets:mayburd response to l663536 dn	53	0.10543	0.0055552	0.13684	0.2205
GO bp:go intermediate filament based process	46	0.10739	0.0052722	0.13949	0.22071
GO bp:go positive regulation of cell aging	12	0.19288	0.0048409	0.25058	0.22074
Curated gene sets:reactome attachment of gpi anchor to upar	7	0.29033	0.0055661	0.37721	0.22075
GO bp:go negative regulation of muscle adaptation	10	0.24716	0.005663	0.32115	0.22077
GO bp:go smooth muscle adaptation	4	0.42307	0.0061318	0.54973	0.22078
GO bp:go negative regulation of gonad development	6	0.26897	0.0047742	0.34987	0.22102
GO bp:go tissue homeostasis	209	0.053652	0.0055906	0.06984	0.22118
Curated gene sets:reactome ephrin signaling	19	0.18275	0.0057704	0.23796	0.22125
GO bp:go sister chromatid segregation	177	0.057506	0.005519	0.074885	0.22127
GO mf:go atp dependent 5 3 dna helicase activity	6	0.2924	0.00519	0.3808	0.22129
GO cc:go mitotic spindle astral microtubule	5	0.31731	0.0051416	0.41337	0.22136
Curated gene sets:reactome assembly and cell surface presentation of nmda receptors	39	0.12545	0.0056723	0.16345	0.22139
GO cc:go nucleotide activated protein kinase complex	12	0.21342	0.0053565	0.27815	0.22146
GO bp:go amino acid betaine transport	5	0.38183	0.0061871	0.49784	0.22156
GO bp:go regulation of metal ion transport	354	0.042014	0.0056756	0.054798	0.22163
Curated gene sets:reactome activation of apc c and apc c:cdc20 mediated degradation of mitotic proteins	76	0.085945	0.0054193	0.1122	0.22184
Curated gene sets:reactome deadenylation of mrna	25	0.15359	0.005562	0.20051	0.22185
GO bp:go positive regulation of oxidoreductase activity	53	0.10591	0.0055802	0.13833	0.22196
Curated gene sets:reactome activation of ampk downstream of nmdars	26	0.15681	0.0057909	0.20483	0.22197
GO bp:go response to amine	45	0.11454	0.0055622	0.14962	0.22198
GO mf:go kinase binding	702	0.029038	0.0054722	0.037951	0.2221
Curated gene sets:reactome role of second messengers in netrin 1 signaling	10	0.25629	0.0058722	0.33499	0.22213
Curated gene sets:reactome regulation of tp53 activity through phosphorylation	91	0.078471	0.0054122	0.1026	0.22219
Curated gene sets:spielman lymphoblast european vs asian dn	585	0.031682	0.0054678	0.041431	0.22223
GO bp:go positive regulation of isotype switching to iga isotypes	5	0.2719	0.0044058	0.35559	0.22225
GO bp:go tissue regeneration	60	0.099858	0.0055971	0.13061	0.22228
GO bp:go regulation of circadian sleep wake cycle	20	0.17065	0.005528	0.22322	0.2223
Curated gene sets:meissner es icp with h3k4me3	31	0.13881	0.0055967	0.18165	0.22239
GO bp:go early endosome to golgi transport	8	0.27438	0.0056233	0.35915	0.22245
GO bp:go negative regulation of lyase activity	22	0.14634	0.0049717	0.19165	0.22257
GO bp:go negative regulation of endothelial cell proliferation	36	0.12723	0.0055273	0.16663	0.22258
GO bp:go microtubule cytoskeleton organization	517	0.032796	0.0053306	0.042958	0.2226
Curated gene sets:welcsh brca1 targets up	193	0.052025	0.0052116	0.068163	0.22266
GO bp:go protein maturation by 4fe 4s cluster transfer	5	0.2901	0.0047007	0.38007	0.22266
Curated gene sets:reactome mitochondrial calcium ion transport	23	0.1498	0.0052035	0.19629	0.22269
Curated gene sets:reactome signaling by activin	12	0.29584	0.007425	0.3877	0.22272
Curated gene sets:croonquist nras vs stromal stimulation dn	95	0.074773	0.0052687	0.098007	0.22276
GO bp:go response to platelet derived growth factor	20	0.17519	0.0056754	0.22966	0.22278
Curated gene sets:sasaki adult t cell leukemia	161	0.05992	0.0054869	0.078569	0.22284
Curated gene sets:flechner pbl kidney transplant ok vs donor dn	39	0.12753	0.0057663	0.16725	0.22288
GO cc:go n terminal protein acetyltransferase complex	10	0.28423	0.0065124	0.3729	0.22297
GO cc:go anchored component of synaptic membrane	12	0.25008	0.0062766	0.32828	0.2231
GO bp:go cellular response to hydrogen peroxide	84	0.080708	0.0053492	0.106	0.22321
GO bp:go membrane repolarization	43	0.12414	0.0058932	0.16319	0.22342
Curated gene sets:reactome signaling by fgfr4 in disease	11	0.23007	0.0055287	0.30258	0.22352
GO cc:go dendrite terminus	13	0.21135	0.0055211	0.27797	0.22353
Curated gene sets:caffarel response to thc 8hr 5 up	14	0.19317	0.0052365	0.25436	0.2238
Curated gene sets:reactome metabolism of ingested semet sec mesec into h2se	8	0.27147	0.0055636	0.35777	0.224
GO bp:go microtubule polymerization	70	0.086856	0.005257	0.11448	0.22402
GO bp:go negative regulation of leukocyte differentiation	93	0.083021	0.0057883	0.10945	0.22408
GO cc:go clathrin vesicle coat	28	0.14888	0.0057056	0.1963	0.22409
GO bp:go succinyl coa metabolic process	6	0.2435	0.0043222	0.32109	0.22412
GO mf:go ceramidase activity	5	0.37865	0.0061356	0.49993	0.22441
GO bp:go negative regulation of cytokine production involved in inflammatory response	15	0.18202	0.0051072	0.24035	0.22444
GO bp:go positive regulation of developmental process	1283	0.022211	0.0055682	0.029331	0.22446
GO bp:go positive regulation of gluconeogenesis	13	0.19067	0.0049807	0.2519	0.22456
GO mf:go rna adenylyltransferase activity	5	0.32111	0.0052032	0.42428	0.22458
GO bp:go negative regulation of transcription regulatory region dna binding	19	0.19368	0.0061156	0.25594	0.22461
GO cc:go membrane region	318	0.042998	0.0055105	0.056826	0.22463
Curated gene sets:pid p38 alpha beta pathway	30	0.13077	0.0051869	0.17284	0.22465
GO bp:go purine containing compound biosynthetic process	189	0.052043	0.0051596	0.068783	0.22465
GO mf:go fatty acyl coa binding	21	0.15532	0.0051558	0.2054	0.22477
GO bp:go neutral lipid metabolic process	113	0.072851	0.0055959	0.096356	0.22481
GO bp:go cell proliferation in midbrain	7	0.2969	0.005692	0.39297	0.22497
GO bp:go regulation of circadian rhythm	94	0.079604	0.0055798	0.10537	0.22499
GO bp:go somite development	85	0.088089	0.0058728	0.11663	0.22505
GO cc:go gator1 complex	5	0.35293	0.0057188	0.46759	0.2252
GO bp:go transcription initiation from rna polymerase ii promoter	181	0.055098	0.0053467	0.07303	0.22529
GO bp:go negative regulation of insulin secretion	37	0.12466	0.0054902	0.16526	0.22533
GO bp:go dna damage response detection of dna damage	37	0.11244	0.0049519	0.14911	0.22542
GO bp:go fat pad development	7	0.33364	0.0063964	0.44283	0.2256
GO mf:go retinoic acid binding	17	0.23186	0.0069255	0.30779	0.22564
GO bp:go fat cell differentiation	204	0.052343	0.0053892	0.069504	0.2257
Curated gene sets:su thymus	19	0.17334	0.0054732	0.23022	0.22575
GO bp:go mitochondrion morphogenesis	20	0.16379	0.0053061	0.21758	0.22579
GO bp:go inositol metabolic process	8	0.27593	0.0056552	0.36656	0.2258
Curated gene sets:kegg limonene and pinene degradation	10	0.22832	0.0052315	0.30343	0.22589
GO mf:go acylglycerol o acyltransferase activity	21	0.14836	0.0049246	0.19725	0.226
GO mf:go cardiolipin binding	10	0.25746	0.005899	0.34236	0.22603
GO bp:go cellular response to retinoic acid	69	0.098416	0.0059141	0.13089	0.22606
Curated gene sets:figueroa aml methylation cluster 1 up	117	0.068912	0.0053856	0.091657	0.22608
GO bp:go negative regulation of sequestering of triglyceride	5	0.36499	0.0059142	0.4855	0.2261
GO bp:go regulation of toll like receptor 9 signaling pathway	9	0.25182	0.0054738	0.33506	0.22616
Curated gene sets:reactome ionotropic activity of kainate receptors	10	0.25984	0.0059537	0.34578	0.22619
GO bp:go regulation of wound healing	126	0.07026	0.0056969	0.093536	0.22629
GO bp:go regulation of oxidative stress induced cell death	55	0.10333	0.0055459	0.13766	0.22644
Curated gene sets:kegg epithelial cell signaling in helicobacter pylori infection	66	0.090298	0.0053074	0.12032	0.22649
GO bp:go steroid biosynthetic process	185	0.054051	0.0053022	0.072076	0.22666
GO bp:go respiratory burst involved in defense response	12	0.215	0.0053961	0.28671	0.22666
GO bp:go regulation of double strand break repair via homologous recombination	41	0.12078	0.0055987	0.16108	0.2267
GO mf:go oxidoreductase activity acting on nad p h	100	0.079475	0.0057448	0.106	0.22671
GO bp:go rna splicing via transesterification reactions	316	0.040165	0.0051315	0.053577	0.22673
Curated gene sets:reactome met receptor recycling	9	0.28521	0.0061997	0.38049	0.22676
Curated gene sets:mcclung creb1 targets up	95	0.078213	0.0055112	0.10438	0.22683
Curated gene sets:wu apoptosis by cdkn1a via tp53	52	0.099835	0.0052105	0.13329	0.22693
GO bp:go entrainment of circadian clock by photoperiod	19	0.16592	0.0052391	0.22152	0.22693
Curated gene sets:gaussmann mll af4 fusion targets f up	175	0.058675	0.0055996	0.078339	0.22694
GO bp:go regulation of skeletal muscle tissue development	49	0.10452	0.0052956	0.13955	0.22694
GO bp:go negative regulation of fatty acid metabolic process	11	0.22073	0.0053043	0.29473	0.22695
GO cc:go extrinsic component of cytoplasmic side of plasma membrane	87	0.082124	0.0055389	0.10966	0.22696
Curated gene sets:marchini trabectedin resistance dn	45	0.10963	0.0053237	0.14648	0.2271
GO cc:go phosphorylase kinase complex	5	0.43089	0.006982	0.57579	0.22714
GO mf:go phosphorylase kinase activity	5	0.43089	0.006982	0.57579	0.22714
GO bp:go locomotory exploration behavior	12	0.24166	0.0060653	0.32319	0.22732
GO cc:go kinocilium	8	0.30108	0.0061706	0.40282	0.2274
Curated gene sets:reactome termination of translesion dna synthesis	31	0.13784	0.0055575	0.18442	0.22741
GO bp:go regulation of metallopeptidase activity	13	0.22386	0.0058477	0.29972	0.22757
Curated gene sets:reactome p75ntr signals via nf kb	16	0.18501	0.0053612	0.24771	0.22758
Curated gene sets:grandvaux irf3 targets dn	18	0.20295	0.0062375	0.27204	0.22783
GO bp:go positive regulation of endothelial cell differentiation	16	0.19885	0.0057623	0.2666	0.22787
Curated gene sets:reactome nephrin family interactions	23	0.17529	0.0060891	0.23502	0.22788
GO mf:go lysophosphatidic acid binding	5	0.34796	0.0056383	0.46655	0.22789
GO mf:go phosphatidate phosphatase activity	13	0.21083	0.0055074	0.28299	0.22813
GO bp:go regulation of ovarian follicle development	6	0.27172	0.0048229	0.36476	0.22816
GO cc:go dna replication factor a complex	16	0.16331	0.0047324	0.21924	0.22817
GO cc:go equatorial microtubule organizing center	5	0.43125	0.0069878	0.57905	0.22822
GO bp:go negative regulation of neurotransmitter transport	23	0.15028	0.0052201	0.2019	0.22835
GO cc:go tertiary granule membrane	67	0.092209	0.0054606	0.12391	0.22839
Curated gene sets:biocarta reelin pathway	7	0.26693	0.0051176	0.35881	0.22846
Curated gene sets:basso hairy cell leukemia up	78	0.084646	0.0054069	0.1138	0.2285
GO bp:go synaptic vesicle localization	159	0.057373	0.0052212	0.077137	0.22851
GO bp:go negative regulation of dendritic spine development	11	0.23443	0.0056335	0.31522	0.22853
Curated gene sets:ginestier breast cancer znf217 amplified dn	313	0.04055	0.0051565	0.054528	0.22855
Curated gene sets:biocarta tert pathway	8	0.27446	0.005625	0.36909	0.22856
GO bp:go ganglion development	13	0.21853	0.0057084	0.2939	0.22858
GO bp:go vesicle mediated transport in synapse	199	0.051821	0.0052703	0.06974	0.22873
Curated gene sets:turjanski mapk11 targets	5	0.28183	0.0045668	0.3793	0.22874
GO bp:go actin modification	5	0.36356	0.005891	0.48949	0.22883
Curated gene sets:reactome cooperation of pdcl phlp1 and tric cct in g protein beta folding	42	0.10184	0.0047781	0.13713	0.22885
GO bp:go rna interference	15	0.17297	0.0048532	0.23299	0.22893
Curated gene sets:reactome dna replication	126	0.063355	0.0051371	0.085369	0.22901
Curated gene sets:reactome cholesterol biosynthesis	25	0.13367	0.0048408	0.18013	0.22902
Curated gene sets:reactome small interfering rna sirna biogenesis	9	0.19108	0.0041537	0.25754	0.22906
GO bp:go negative regulation of cellular response to transforming growth factor beta stimulus	72	0.083641	0.0051339	0.11273	0.22906
Curated gene sets:wood ebv ebna1 targets dn	47	0.1104	0.0054787	0.14883	0.2291
GO bp:go nadp metabolic process	13	0.21516	0.0056206	0.29017	0.22919
Curated gene sets:shin b cell lymphoma cluster 3	27	0.1397	0.0052574	0.18844	0.22924
Curated gene sets:reactome tp53 regulates transcription of caspase activators and caspases	12	0.20707	0.0051971	0.27935	0.22927
Curated gene sets:kegg glycerolipid metabolism	46	0.11986	0.0058847	0.16173	0.22932
Curated gene sets:pid fcer1 pathway	59	0.099499	0.0055304	0.13438	0.22952
GO bp:go manganese ion transmembrane transport	6	0.25039	0.0044444	0.3382	0.22955
GO mf:go manganese ion transmembrane transporter activity	6	0.25039	0.0044444	0.3382	0.22955
GO cc:go organelle envelope lumen	87	0.069727	0.0047028	0.094196	0.22958
GO bp:go neuroblast division	14	0.16734	0.0045362	0.22611	0.22963
GO mf:go copper chaperone activity	4	0.28887	0.0041868	0.39067	0.22983
GO bp:go cytoplasmic sequestering of protein	23	0.15649	0.005436	0.21169	0.22988
GO bp:go regulation of protein localization to chromatin	6	0.29737	0.0052784	0.40237	0.22994
Curated gene sets:kyng werner syndrom up	15	0.18914	0.0053071	0.25595	0.22997
Curated gene sets:zhan multiple myeloma cd1 and cd2 up	87	0.074405	0.0050183	0.10076	0.23014
GO cc:go cell body membrane	28	0.14497	0.0055557	0.19651	0.23034
GO bp:go norepinephrine secretion	15	0.18984	0.0053265	0.25735	0.23037
Curated gene sets:dawson methylated in lymphoma tcl1	57	0.11569	0.0063209	0.15687	0.23042
Curated gene sets:teramoto opn targets cluster 3	8	0.29597	0.0060658	0.40135	0.23044
GO bp:go srp dependent cotranslational protein targeting to membrane signal sequence recognition	2	0.43199	0.0044274	0.58623	0.2306
Curated gene sets:kegg base excision repair	32	0.12897	0.0052832	0.17503	0.23061
GO bp:go regulation of catecholamine metabolic process	18	0.16903	0.005195	0.22942	0.23064
GO bp:go positive regulation of unsaturated fatty acid biosynthetic process	5	0.31738	0.0051428	0.43113	0.23082
Curated gene sets:landis erbb2 breast preneoplastic up	18	0.20721	0.0063684	0.28161	0.23093
GO bp:go protein modification by small protein removal	276	0.043747	0.005229	0.059519	0.23117
Curated gene sets:reactome runx2 regulates osteoblast differentiation	23	0.16552	0.0057498	0.22522	0.23119
GO bp:go regulation of histone h4 acetylation	13	0.17817	0.0046543	0.24243	0.23119
Curated gene sets:reactome rna polymerase iii transcription	40	0.10795	0.0049429	0.14692	0.23125
GO bp:go ruffle assembly	40	0.10976	0.005026	0.14946	0.23135
GO bp:go alpha beta t cell proliferation	32	0.14441	0.0059157	0.19664	0.23136
GO bp:go interleukin 13 production	24	0.1511	0.0053617	0.20611	0.23175
GO mf:go phosphodiesterase i activity	6	0.32417	0.005754	0.44218	0.23175
GO bp:go histone exchange	54	0.099132	0.0052721	0.13523	0.23176
GO bp:go negative regulation of rho protein signal transduction	22	0.15241	0.0051781	0.2079	0.23176
GO bp:go pyrimidine nucleoside metabolic process	6	0.40266	0.0071471	0.54946	0.23184
Curated gene sets:shin b cell lymphoma cluster 2	30	0.12902	0.0051174	0.17607	0.23186
GO bp:go negative regulation of t helper 17 cell differentiation	9	0.23349	0.0050754	0.31869	0.23189
Curated gene sets:bafna muc4 targets dn	5	0.34129	0.0055302	0.46612	0.23203
Curated gene sets:rickman tumor differentiated well vs moderately up	103	0.070658	0.0051831	0.096614	0.23229
Curated gene sets:yao temporal response to progesterone cluster 16	73	0.085145	0.0052623	0.11644	0.23232
GO bp:go entrainment of circadian clock	24	0.14863	0.005274	0.20328	0.23234
GO bp:go negative regulation of dna templated transcription elongation	12	0.19977	0.0050138	0.27352	0.23259
GO bp:go response to ethanol	121	0.068538	0.0054466	0.093854	0.23262
GO bp:go dna ligation involved in dna repair	9	0.20116	0.0043727	0.27548	0.23264
Curated gene sets:pujana breast cancer with brca1 mutated dn	9	0.2645	0.0057495	0.36236	0.23272
GO bp:go ascending aorta development	3	0.3592	0.0045087	0.49214	0.23274
GO bp:go negative regulation of dna templated transcription initiation	6	0.27119	0.0048136	0.37178	0.23287
GO bp:go neuron maturation	46	0.12128	0.0059544	0.16633	0.23296
GO bp:go alternative mrna splicing via spliceosome	71	0.088707	0.0054071	0.12167	0.23299
Curated gene sets:kegg cysteine and methionine metabolism	34	0.12408	0.005239	0.17022	0.23302
Curated gene sets:manalo hypoxia up	196	0.054065	0.0054574	0.07417	0.23303
GO bp:go myelin maintenance	14	0.19023	0.0051566	0.26097	0.23303
GO bp:go heterophilic cell cell adhesion via plasma membrane cell adhesion molecules	46	0.11193	0.0054952	0.15356	0.23304
GO mf:go solute cation antiporter activity	32	0.13034	0.0053391	0.17891	0.23315
GO bp:go regulation of b cell apoptotic process	17	0.15785	0.0047149	0.21668	0.23316
GO mf:go calcium transporting atpase activity	10	0.20857	0.0047789	0.28633	0.23318
Curated gene sets:chyla cbfa2t3 targets up	364	0.038735	0.0053045	0.053261	0.23354
GO bp:go regulation of hair follicle development	19	0.17238	0.0054428	0.23705	0.23356
GO bp:go response to pheromone	6	0.34139	0.0060596	0.46962	0.23363
GO mf:go transferase activity transferring one carbon groups	212	0.047515	0.004986	0.065408	0.23379
GO bp:go adherens junction organization	137	0.064859	0.0054821	0.089292	0.23381
GO bp:go parasympathetic nervous system development	18	0.17564	0.0053981	0.2418	0.23381
GO cc:go endocytic vesicle	278	0.044595	0.0053494	0.061394	0.23381
GO mf:go volume sensitive anion channel activity	11	0.23792	0.0057172	0.32756	0.23383
Curated gene sets:gavin foxp3 targets cluster t7	90	0.074494	0.0051098	0.10258	0.23387
GO bp:go chondroitin sulfate catabolic process	15	0.17123	0.0048044	0.23589	0.23396
GO bp:go negative regulation of tyrosine phosphorylation of stat protein	10	0.26145	0.0059904	0.36018	0.23397
GO bp:go rna phosphodiester bond hydrolysis endonucleolytic	73	0.080138	0.0049529	0.11057	0.23431
Curated gene sets:riz erythroid differentiation	75	0.082744	0.0051832	0.11421	0.23439
Curated gene sets:meissner brain hcp with h3k4me2	18	0.15633	0.0048046	0.21581	0.23442
GO bp:go regulation of podosome assembly	15	0.19683	0.0055228	0.27172	0.23442
GO bp:go positive regulation of endothelial cell development	5	0.2933	0.0047525	0.40495	0.23445
GO bp:go collateral sprouting	26	0.14197	0.0052431	0.1962	0.23466
Curated gene sets:martoriati mdm4 targets fetal liver dn	498	0.032709	0.0052205	0.045204	0.23467
Curated gene sets:reactome gap filling dna repair synthesis and ligation in gg ner	24	0.14192	0.0050358	0.19619	0.23472
Curated gene sets:reactome met receptor activation	6	0.33192	0.0058916	0.45887	0.23474
Curated gene sets:biocarta pitx2 pathway	15	0.16131	0.004526	0.2231	0.23484
Curated gene sets:gal leukemic stem cell up	121	0.064954	0.0051618	0.089845	0.23486
GO bp:go schwann cell differentiation	36	0.11425	0.0049634	0.15805	0.23488
Curated gene sets:reactome anchoring fibril formation	15	0.20037	0.0056221	0.27731	0.23498
Curated gene sets:kim liver cancer poor survival up	21	0.15416	0.0051173	0.21342	0.23504
GO bp:go dendritic spine morphogenesis	54	0.10068	0.0053544	0.13944	0.23514
GO bp:go actin mediated cell contraction	112	0.071835	0.0054935	0.099517	0.2352
GO bp:go positive regulation of nucleobase containing compound metabolic process	222	0.046742	0.0050179	0.064789	0.23532
GO bp:go relaxation of smooth muscle	9	0.25256	0.0054901	0.3501	0.23533
GO mf:go nuclear export signal receptor activity	9	0.26195	0.0056941	0.36311	0.23533
GO bp:go positive regulation of jnk cascade	136	0.062233	0.0052411	0.086301	0.23542
Curated gene sets:bakker foxo3 targets up	53	0.098237	0.0051761	0.13638	0.23567
GO bp:go regulation of microglial cell activation	19	0.16357	0.0051646	0.22712	0.23571
Curated gene sets:wu hbx targets 3 dn	13	0.18506	0.0048341	0.25702	0.23576
GO bp:go abscission	6	0.26827	0.0047617	0.37257	0.23576
GO mf:go transferase activity transferring acyl groups	252	0.045422	0.0051911	0.063107	0.23584
GO bp:go morphogenesis of an epithelial bud	15	0.20542	0.0057638	0.28552	0.23593
GO cc:go dendritic growth cone	9	0.24125	0.0052441	0.33546	0.23603
GO bp:go positive regulation of developmental growth	161	0.056895	0.00521	0.079141	0.2361
Curated gene sets:reactome downstream signaling of activated fgfr4	26	0.14854	0.0054855	0.20666	0.23615
GO bp:go dna synthesis involved in dna repair	51	0.099797	0.0051583	0.13888	0.23621
GO bp:go cdc42 protein signal transduction	12	0.22307	0.0055987	0.31045	0.23622
GO mf:go beta 1 3 galactosyltransferase activity	8	0.28835	0.0059098	0.40133	0.23623
GO bp:go regulation of neuroblast proliferation	30	0.12808	0.0050803	0.17836	0.23636
Curated gene sets:reactome mapk6 mapk4 signaling	93	0.073475	0.0051228	0.10236	0.23643
Curated gene sets:wikman asbestos lung cancer up	17	0.19476	0.0058174	0.27133	0.23644
GO mf:go iron ion binding	141	0.063971	0.0054849	0.089127	0.23646
GO bp:go positive regulation of integrin activation	8	0.29122	0.0059685	0.40584	0.23651
Curated gene sets:martinez tp53 targets dn	556	0.030589	0.0051505	0.042659	0.23668
GO bp:go negative regulation of neurological system process	21	0.15981	0.0053048	0.22292	0.23672
GO bp:go g protein coupled receptor internalization	12	0.23452	0.005886	0.32732	0.23686
GO bp:go serotonin transport	15	0.18972	0.0053233	0.26501	0.23703
GO bp:go trna wobble base modification	20	0.16794	0.0054404	0.23466	0.23711
GO cc:go mast cell granule	21	0.16316	0.005416	0.22799	0.23711
GO bp:go regulation of multi organism process	377	0.036876	0.0051376	0.051546	0.23719
GO bp:go regulation of mucus secretion	9	0.26601	0.0057824	0.37192	0.23724
Curated gene sets:boyault liver cancer subclass g56 dn	17	0.17839	0.0053282	0.24945	0.23728
Curated gene sets:ginestier breast cancer 20q13 amplification dn	166	0.051433	0.0047817	0.071956	0.23738
GO mf:go annealing activity	13	0.21396	0.0055892	0.29934	0.23738
Curated gene sets:reactome uptake and function of anthrax toxins	11	0.21378	0.0051372	0.29927	0.23751
Curated gene sets:maina vhl targets up	10	0.24639	0.0056455	0.34531	0.23776
GO bp:go lung morphogenesis	49	0.11017	0.005582	0.15441	0.23778
GO bp:go cohesin loading	6	0.28786	0.0051095	0.40384	0.23799
GO bp:go dna methylation	64	0.091377	0.0052891	0.12843	0.2384
GO bp:go t cell antigen processing and presentation	4	0.30098	0.0043622	0.42342	0.2386
Curated gene sets:reactome runx1 regulates genes involved in megakaryocyte differentiation and platelet function	71	0.081299	0.0049555	0.11438	0.23861
Curated gene sets:li cytidine analogs cyctotoxicity	13	0.17036	0.0044501	0.23969	0.23862
GO bp:go negative regulation of cold induced thermogenesis	45	0.10418	0.0050588	0.14662	0.2387
Curated gene sets:lim mammary stem cell dn	406	0.034911	0.0050435	0.04914	0.23872
GO bp:go dna packaging	173	0.05588	0.0053026	0.078656	0.23872
Curated gene sets:gaussmann mll af4 fusion targets c dn	18	0.18463	0.0056746	0.25992	0.23875
GO bp:go pyrimidine nucleotide metabolic process	7	0.26731	0.0051248	0.37637	0.23878
GO bp:go positive regulation of protein acetylation	38	0.11505	0.0051348	0.16201	0.23882
GO bp:go positive regulation of nuclear cell cycle dna replication	6	0.27284	0.0048429	0.38423	0.23882
Curated gene sets:gargalovic response to oxidized phospholipids magenta dn	12	0.16388	0.0041131	0.23103	0.23906
Curated gene sets:kegg amyotrophic lateral sclerosis als	51	0.10448	0.0054004	0.14734	0.23914
GO mf:go activin activated receptor activity	7	0.35676	0.0068396	0.50333	0.23923
GO bp:go base excision repair gap filling	5	0.45971	0.007449	0.64865	0.23926
GO bp:go negative regulation of intrinsic apoptotic signaling pathway by p53 class mediator	21	0.15286	0.005074	0.21577	0.23935
GO cc:go seh1 associated complex	15	0.17754	0.0049814	0.25092	0.23962
GO bp:go cation transport	1098	0.022392	0.0052201	0.031676	0.23982
Curated gene sets:chuang oxidative stress response dn	11	0.19732	0.0047416	0.2792	0.23987
GO bp:go cellular response to corticosteroid stimulus	62	0.098185	0.005594	0.13896	0.23992
GO bp:go thyroid hormone generation	16	0.20171	0.0058452	0.28548	0.23992
GO bp:go peptidyl arginine methylation	15	0.18746	0.00526	0.26534	0.23994
GO bp:go neutrophil extravasation	7	0.25366	0.004863	0.35918	0.24003
GO bp:go regulation of striated muscle contraction	88	0.078126	0.0052993	0.11087	0.24051
GO bp:go peptidyl l cysteine s palmitoylation	23	0.14477	0.0050289	0.20551	0.24058
Curated gene sets:reactome phospholipase c mediated cascade fgfr4	14	0.21289	0.005771	0.30222	0.24059
GO cc:go respiratory chain complex ii	6	0.2547	0.0045209	0.3616	0.24061
GO mf:go succinate dehydrogenase activity	6	0.2547	0.0045209	0.3616	0.24061
GO bp:go gtp biosynthetic process	10	0.24095	0.0055208	0.34223	0.2407
GO bp:go interleukin 17 secretion	5	0.29996	0.0048605	0.42661	0.24099
GO bp:go nephric duct development	15	0.21224	0.0059551	0.30199	0.24109
Curated gene sets:reactome release of apoptotic factors from the mitochondria	5	0.33413	0.0054141	0.47546	0.24111
Curated gene sets:plasari tgfb1 targets 10hr dn	249	0.046971	0.0053365	0.066841	0.24112
GO bp:go protein maturation	275	0.043353	0.0051726	0.061737	0.24128
GO cc:go chromocenter	12	0.20059	0.0050343	0.28566	0.24128
GO bp:go ovulation	21	0.15755	0.0052297	0.22438	0.24129
Curated gene sets:reactome gab1 signalosome	17	0.1758	0.0052511	0.25043	0.24134
GO bp:go histone dephosphorylation	5	0.40311	0.0065319	0.57434	0.24139
GO bp:go post embryonic development	88	0.079736	0.0054085	0.11365	0.24148
GO bp:go dentinogenesis	6	0.31064	0.0055139	0.44333	0.24175
GO bp:go protein localization to microtubule organizing center	30	0.13441	0.0053315	0.1919	0.24183
Curated gene sets:reactome nitric oxide stimulates guanylate cyclase	22	0.17413	0.005916	0.24872	0.24194
GO mf:go neurexin family protein binding	12	0.2108	0.0052906	0.30126	0.24206
Curated gene sets:reactome acyl chain remodelling of pg	16	0.18014	0.00522	0.25746	0.24207
GO bp:go mitochondrial transport	245	0.042546	0.0047953	0.060816	0.2421
GO bp:go spongiotrophoblast layer development	11	0.22836	0.0054875	0.32676	0.24233
GO bp:go coenzyme transport	8	0.27326	0.0056005	0.39152	0.24261
GO bp:go positive regulation of sequestering of triglyceride	6	0.2946	0.0052291	0.42216	0.24265
GO bp:go regulation of calcium ion transport into cytosol	96	0.073895	0.0052341	0.10591	0.24267
Curated gene sets:reactome rsk activation	6	0.25853	0.0045888	0.37089	0.24289
GO mf:go neurotrophin binding	9	0.26289	0.0057146	0.37715	0.24289
GO bp:go positive regulation of alpha beta t cell proliferation	19	0.18476	0.0058339	0.26522	0.24302
GO bp:go regulation of calcium ion transport	227	0.047502	0.005156	0.06819	0.24303
Curated gene sets:reactome transmission across electrical synapses	5	0.30829	0.0049955	0.44267	0.24308
GO bp:go negative regulation of interleukin 2 production	22	0.16406	0.0055738	0.23562	0.24313
GO bp:go membrane depolarization	85	0.082753	0.0055171	0.11889	0.2432
GO mf:go ubiquitin binding	76	0.077554	0.0048902	0.11145	0.24327
GO bp:go epithelial structure maintenance	29	0.12353	0.0048177	0.17761	0.24336
Curated gene sets:nikolsky breast cancer 20p13 amplicon	7	0.3529	0.0067657	0.50756	0.24344
GO bp:go negative regulation of cell cycle checkpoint	6	0.33879	0.0060136	0.48734	0.24347
Curated gene sets:sheth liver cancer vs txnip loss pam3	68	0.084803	0.0050592	0.122	0.2435
Curated gene sets:jiang aging cerebral cortex up	29	0.12543	0.0048917	0.18053	0.2436
Curated gene sets:stambolsky response to vitamin d3 up	78	0.084517	0.0053987	0.12167	0.24365
Curated gene sets:reactome detoxification of reactive oxygen species	34	0.12058	0.0050912	0.17361	0.24367
GO bp:go regulation of interleukin 12 secretion	7	0.31484	0.0060361	0.45332	0.24368
Curated gene sets:blalock alzheimers disease incipient dn	166	0.050519	0.0046967	0.07274	0.24369
GO bp:go positive regulation of autophagy	113	0.063392	0.0048693	0.091306	0.24376
Curated gene sets:gross hypoxia via elk3 and hif1a up	137	0.059578	0.0050358	0.085817	0.24377
GO bp:go negative regulation of mrna splicing via spliceosome	19	0.15217	0.004805	0.21931	0.24389
Curated gene sets:calvet irinotecan sensitive vs resistant up	5	0.44239	0.0071683	0.63802	0.24404
Curated gene sets:schlosser myc targets and serum response up	48	0.094137	0.0047209	0.13577	0.24405
GO bp:go regulation of endoplasmic reticulum unfolded protein response	25	0.14474	0.0052417	0.20878	0.24407
GO bp:go viral rna genome replication	30	0.12279	0.0048706	0.17713	0.24408
Curated gene sets:reactome regulation of kit signaling	16	0.18571	0.0053815	0.26799	0.24417
GO bp:go cellular response to atp	18	0.1736	0.0053354	0.25061	0.24425
GO cc:go methylosome	12	0.19578	0.0049136	0.28267	0.24428
GO bp:go cell cell adhesion	789	0.026967	0.005375	0.038949	0.24436
GO bp:go regulation of chromosome segregation	98	0.07158	0.0051224	0.10339	0.24436
Curated gene sets:suh coexpressed with id1 and id2 up	17	0.17726	0.0052946	0.25614	0.24446
GO mf:go isomerase activity	142	0.056076	0.0048249	0.081049	0.24451
Curated gene sets:pedersen metastasis by erbb2 isoform 3	17	0.19213	0.0057386	0.27792	0.24469
GO bp:go blood vessel endothelial cell proliferation involved in sprouting angiogenesis	18	0.18184	0.0055887	0.26306	0.24471
GO bp:go negative regulation of lipid transport	26	0.12875	0.0047549	0.18637	0.24483
Curated gene sets:kegg progesterone mediated oocyte maturation	83	0.076877	0.005065	0.1113	0.24488
GO bp:go cellular response to nitrogen starvation	10	0.20567	0.0047124	0.298	0.24505
GO bp:go vestibulocochlear nerve development	8	0.30656	0.0062828	0.44423	0.24508
GO mf:go ligase activity forming phosphoric ester bonds	5	0.22873	0.0037064	0.33153	0.24513
GO bp:go nucleoside triphosphate metabolic process	57	0.093036	0.0050831	0.13489	0.24519
GO bp:go regulation of retina development in camera type eye	7	0.30463	0.0058402	0.44182	0.24526
GO bp:go microvillus assembly	16	0.18913	0.0054805	0.27432	0.24528
Curated gene sets:reactome signaling by nuclear receptors	233	0.044425	0.0048845	0.064447	0.24532
Curated gene sets:vantveer breast cancer metastasis dn	126	0.060478	0.0049038	0.087822	0.24553
GO bp:go sterol biosynthetic process	74	0.073603	0.0045799	0.10689	0.24555
Curated gene sets:reactome signaling by robo receptors	213	0.045338	0.0047686	0.06585	0.24557
Curated gene sets:kegg arginine and proline metabolism	53	0.0988	0.0052057	0.14355	0.24565
GO bp:go muscle hyperplasia	3	0.39906	0.0050091	0.57983	0.24565
GO mf:go isoprenoid binding	34	0.12023	0.0050762	0.17486	0.24588
Curated gene sets:alonso metastasis emt up	36	0.11291	0.0049053	0.16433	0.24601
GO bp:go neuronal ion channel clustering	12	0.19919	0.0049994	0.2899	0.24601
GO bp:go glucocorticoid metabolic process	23	0.14776	0.0051326	0.21505	0.24602
GO bp:go interleukin 4 production	34	0.13217	0.0055806	0.19245	0.24611
GO bp:go positive regulation of tumor necrosis factor superfamily cytokine production	78	0.082765	0.0052868	0.12052	0.24613
Curated gene sets:reactome prc2 methylates histones and dna	48	0.096675	0.0048482	0.14081	0.24618
Curated gene sets:reactome bicarbonate transporters	10	0.20779	0.004761	0.3027	0.24622
GO bp:go positive regulation of viral release from host cell	15	0.19428	0.0054511	0.2831	0.24629
Curated gene sets:reactome degradation of cysteine and homocysteine	15	0.17661	0.0049553	0.2574	0.24633
GO bp:go t helper 2 cell differentiation	14	0.20356	0.005518	0.29685	0.24645
GO mf:go diphosphoinositol polyphosphate diphosphatase activity	4	0.36349	0.0052682	0.53035	0.24656
Curated gene sets:reactome platelet aggregation plug formation	36	0.10636	0.0046206	0.15526	0.24667
Curated gene sets:caffarel response to thc 24hr 5 dn	55	0.087245	0.0046825	0.12737	0.24668
Curated gene sets:kaab heart atrium vs ventricle dn	251	0.042346	0.0048301	0.061824	0.2467
GO bp:go neurotransmitter reuptake	23	0.14792	0.0051383	0.21606	0.24679
Curated gene sets:reactome inflammasomes	19	0.13438	0.004243	0.19629	0.24681
Curated gene sets:kegg notch signaling pathway	46	0.094035	0.0046167	0.13739	0.24686
GO bp:go cellular response to reactive nitrogen species	20	0.14885	0.004822	0.2176	0.24697
GO bp:go vesicle budding from membrane	97	0.066353	0.0047242	0.096998	0.24697
Curated gene sets:boylan multiple myeloma d up	84	0.076533	0.0050724	0.11189	0.247
Curated gene sets:pid circadian pathway	15	0.18815	0.0052792	0.27517	0.24706
GO bp:go response to oxygen glucose deprivation	9	0.26315	0.0057201	0.38485	0.24707
GO bp:go protein polyufmylation	5	0.21336	0.0034573	0.31215	0.24714
Curated gene sets:reactome biosynthesis of the n glycan precursor dolichol lipid linked oligosaccharide llo and transfer to a nascent protein	75	0.078511	0.004918	0.11489	0.24719
GO bp:go positive regulation of establishment of protein localization to mitochondrion	57	0.089001	0.0048626	0.13025	0.24721
GO bp:go intrinsic apoptotic signaling pathway in response to hypoxia	6	0.21093	0.0037439	0.30875	0.24726
GO mf:go axon guidance receptor activity	9	0.24394	0.0053027	0.35728	0.24738
Curated gene sets:mullighan mll signature 1 dn	231	0.045981	0.0050341	0.067355	0.24741
GO bp:go interleukin 1 beta secretion	46	0.10695	0.0052507	0.15666	0.24741
Curated gene sets:reactome crmps in sema3a signaling	16	0.16625	0.0048177	0.24357	0.24744
GO bp:go regulation of translational fidelity	16	0.1509	0.0043726	0.22107	0.24744
GO bp:go negative regulation of stem cell differentiation	18	0.1665	0.0051174	0.24403	0.24752
Curated gene sets:xu hgf targets induced by akt1 6hr	18	0.17595	0.0054077	0.25789	0.24754
GO bp:go negative regulation of blood circulation	34	0.1282	0.0054128	0.18798	0.24763
GO mf:go rs domain binding	5	0.33195	0.0053789	0.48675	0.24763
Curated gene sets:dirmeier lmp1 response early	61	0.088485	0.0050007	0.12976	0.24765
Curated gene sets:visala aging lymphocyte up	8	0.30421	0.0062348	0.44611	0.24765
GO bp:go response to alcohol	219	0.048196	0.0051394	0.070691	0.24769
Curated gene sets:haslinger b cll with chromosome 12 trisomy	23	0.1337	0.0046442	0.19611	0.2477
GO bp:go protein localization to nucleolus	12	0.19315	0.0048476	0.28332	0.24771
GO cc:go ccr4 not core complex	6	0.24627	0.0043712	0.36131	0.24775
GO bp:go cellular response to nicotine	8	0.20575	0.0042167	0.3019	0.24778
GO bp:go cellular response to lipid	585	0.030224	0.005216	0.044397	0.24802
GO bp:go regulation of actin cytoskeleton reorganization	34	0.11054	0.0046672	0.1624	0.24805
GO bp:go brain morphogenesis	34	0.1215	0.0051299	0.17854	0.2481
Curated gene sets:elvidge hif1a and hif2a targets up	40	0.10627	0.004866	0.15619	0.24814
Curated gene sets:shin b cell lymphoma cluster 7	26	0.13575	0.0050134	0.19954	0.24815
GO cc:go respirasome	88	0.070615	0.0047899	0.10386	0.24828
GO bp:go regulation of phagocytosis	84	0.072307	0.0047923	0.10647	0.24852
Curated gene sets:biocarta p38mapk pathway	35	0.10909	0.0046733	0.16064	0.24854
Curated gene sets:reactome senescence associated secretory phenotype sasp	81	0.071736	0.0046692	0.10563	0.24854
GO mf:go glycine n acyltransferase activity	4	0.44114	0.0063937	0.64968	0.24857
GO bp:go gamma aminobutyric acid transport	13	0.22025	0.0057536	0.32456	0.24869
GO bp:go l alanine transport	6	0.32749	0.0058129	0.48273	0.24876
GO mf:go alanine transmembrane transporter activity	6	0.32749	0.0058129	0.48273	0.24876
GO cc:go postsynaptic actin cytoskeleton	5	0.26261	0.0042553	0.38715	0.24879
GO mf:go nucleocytoplasmic carrier activity	17	0.17113	0.0051114	0.25229	0.2488
Curated gene sets:krieg hypoxia not via kdm3a	713	0.026021	0.0049405	0.038367	0.24883
GO bp:go axonal fasciculation	22	0.16165	0.0054919	0.23855	0.24901
Curated gene sets:caffarel response to thc 8hr 3 dn	10	0.1992	0.0045643	0.29399	0.24902
GO bp:go serotonin secretion	10	0.21858	0.0050082	0.32258	0.24902
GO bp:go sulfide oxidation	6	0.23783	0.0042214	0.35118	0.24913
GO mf:go hydroxymethyl formyl and related transferase activity	8	0.23541	0.0048247	0.34761	0.24913
Curated gene sets:reactome synthesis of pyrophosphates in the cytosol	10	0.20613	0.0047229	0.30448	0.24922
Curated gene sets:gaussmann mll af4 fusion targets b up	25	0.14874	0.0053863	0.21974	0.24925
GO cc:go preribosome	69	0.070884	0.0042597	0.10478	0.24937
Curated gene sets:neben aml with flt3 or nras dn	12	0.17147	0.0043036	0.25368	0.24955
Curated gene sets:biocarta classic pathway	14	0.17154	0.00465	0.2538	0.24957
Curated gene sets:browne hcmv infection 12hr up	107	0.068737	0.0051387	0.10173	0.24962
GO mf:go mediator complex binding	5	0.29669	0.0048075	0.43956	0.24985
Curated gene sets:seiden met signaling	18	0.14415	0.0044303	0.21359	0.24987
GO cc:go ubiquitin conjugating enzyme complex	9	0.21014	0.0045679	0.31156	0.25001
GO bp:go maturation of 5 8s rrna from tricistronic rrna transcript ssu rrna 5 8s rrna lsu rrna	21	0.12441	0.0041295	0.18448	0.25005
GO bp:go leydig cell differentiation	10	0.21309	0.0048826	0.31632	0.25027
Curated gene sets:reactome hs gag biosynthesis	31	0.13503	0.0054445	0.20075	0.25059
GO mf:go adenylyltransferase activity	27	0.13928	0.0052416	0.2071	0.25063
GO bp:go positive regulation of necrotic cell death	6	0.24862	0.004413	0.3697	0.25064
Curated gene sets:andersen cholangiocarcinoma class2	168	0.052728	0.0049312	0.07845	0.25076
GO bp:go protein localization to paranode region of axon	5	0.25403	0.0041163	0.37839	0.251
Curated gene sets:reactome depolymerisation of the nuclear lamina	15	0.16892	0.0047397	0.25172	0.25109
GO cc:go myelin sheath adaxonal region	6	0.25045	0.0044455	0.37338	0.25119
Curated gene sets:farmer breast cancer cluster 2	33	0.10975	0.0045652	0.16362	0.2512
Curated gene sets:reactome traf6 mediated irf7 activation in tlr7 8 or 9 signaling	15	0.18023	0.0050569	0.26883	0.2513
Curated gene sets:olsson e2f3 targets dn	34	0.13219	0.0055813	0.19723	0.25136
Curated gene sets:joseph response to sodium butyrate up	31	0.12577	0.0050712	0.18766	0.25137
GO bp:go animal organ maturation	25	0.13671	0.0049509	0.20399	0.25137
GO bp:go xenophagy	10	0.19219	0.0044035	0.28677	0.25138
GO bp:go negative regulation of osteoblast differentiation	41	0.11003	0.0051005	0.16418	0.25139
Curated gene sets:worschech tumor rejection dn	12	0.18939	0.0047533	0.28264	0.25142
Curated gene sets:reactome mitochondrial iron sulfur cluster biogenesis	13	0.18643	0.0048701	0.27839	0.25154
GO bp:go skeletal muscle cell differentiation	67	0.081412	0.0048211	0.12157	0.25154
GO bp:go positive regulation of oxidative stress induced cell death	14	0.1993	0.0054026	0.29764	0.25156
Curated gene sets:smid breast cancer normal like dn	6	0.25819	0.0045828	0.38567	0.25161
GO bp:go cap independent translational initiation	4	0.35662	0.0051687	0.53287	0.25168
GO cc:go u2 type spliceosomal complex	78	0.073791	0.0047135	0.11027	0.25169
GO bp:go production of sirna involved in rna interference	10	0.18265	0.0041851	0.27295	0.2517
GO mf:go ligase activity forming carbon carbon bonds	7	0.2159	0.0041391	0.32291	0.25188
GO bp:go negative regulation of macrophage differentiation	7	0.27245	0.0052232	0.40763	0.25196
Curated gene sets:biocarta ras pathway	22	0.12936	0.0043951	0.19358	0.25199
Curated gene sets:kim pten targets dn	5	0.30789	0.004989	0.46078	0.25201
GO bp:go otic vesicle formation	7	0.32129	0.0061597	0.48083	0.25201
Curated gene sets:fardin hypoxia 9	7	0.20962	0.0040188	0.31372	0.25202
GO bp:go positive regulation of granulocyte macrophage colony stimulating factor production	14	0.17441	0.004728	0.26108	0.25206
GO bp:go regulation of vascular wound healing	4	0.4297	0.0062279	0.64328	0.25208
Curated gene sets:reactome signaling by non receptor tyrosine kinases	53	0.098093	0.0051685	0.1469	0.25214
GO bp:go c21 steroid hormone metabolic process	39	0.10777	0.0048727	0.16138	0.25214
Curated gene sets:yoshimura mapk8 targets dn	342	0.03562	0.0047311	0.053349	0.25217
GO bp:go negative regulation of blood vessel endothelial cell migration	31	0.11787	0.0047526	0.17662	0.25227
GO mf:go translation initiation factor activity	48	0.083816	0.0042033	0.12564	0.25236
GO bp:go vesicle cytoskeletal trafficking	52	0.082108	0.0042853	0.1231	0.25239
GO bp:go regulation of cellular respiration	27	0.11588	0.0043607	0.17374	0.25241
Curated gene sets:reactome the nlrp3 inflammasome	14	0.14971	0.0040584	0.2245	0.25243
GO bp:go er overload response	12	0.21999	0.0055213	0.33014	0.2526
GO mf:go udp galactose beta n acetylglucosamine beta 1 3 galactosyltransferase activity	6	0.31977	0.0056759	0.4803	0.25278
Curated gene sets:nelson response to androgen dn	16	0.18224	0.005281	0.27382	0.25285
Curated gene sets:scian inversed targets of tp53 and tp73 up	9	0.24427	0.0053097	0.36712	0.25292
GO bp:go memory	113	0.067939	0.0052186	0.10212	0.25294
GO bp:go negative regulation of chemokine mediated signaling pathway	6	0.35445	0.0062915	0.53314	0.25308
GO mf:go nucleobase containing compound kinase activity	42	0.099371	0.0046623	0.14949	0.25311
Curated gene sets:reactome surfactant metabolism	24	0.14895	0.0052852	0.22412	0.25316
GO bp:go superoxide anion generation	31	0.10893	0.004392	0.16407	0.25338
GO cc:go replication fork protection complex	8	0.18159	0.0037216	0.27353	0.25339
GO bp:go cardiac conduction	138	0.059995	0.0050894	0.090378	0.25341
Curated gene sets:liu il13 memory model up	16	0.14522	0.0042082	0.21881	0.25345
GO cc:go h4 h2a histone acetyltransferase complex	18	0.15405	0.0047346	0.23212	0.25346
Curated gene sets:chen lvad support of failing heart up	101	0.066968	0.0048648	0.10092	0.25349
GO bp:go sulfur compound catabolic process	47	0.094144	0.0046719	0.14201	0.25369
Curated gene sets:reactome hsp90 chaperone cycle for steroid hormone receptors shr	54	0.093134	0.0049531	0.1405	0.2537
GO bp:go exocytic process	79	0.069897	0.0044932	0.10549	0.25379
GO cc:go cation channel complex	216	0.047415	0.0050217	0.071631	0.25401
Curated gene sets:reactome chylomicron clearance	5	0.31215	0.005058	0.47172	0.25408
GO bp:go positive regulation of dopamine receptor signaling pathway	5	0.29204	0.0047322	0.44148	0.25415
GO bp:go tetrahydrobiopterin biosynthetic process	6	0.25373	0.0045038	0.38378	0.25427
GO bp:go ubiquitin dependent erad pathway	69	0.076314	0.004586	0.11543	0.25427
GO bp:go positive regulation of histone ubiquitination	5	0.29345	0.004755	0.4439	0.25428
Curated gene sets:bruins uvc response late	1075	0.020494	0.0047305	0.031025	0.25445
Curated gene sets:mikkelsen ips icp with h3k27me3	53	0.085972	0.0045298	0.13017	0.25448
Curated gene sets:pid hedgehog 2pathway	22	0.14898	0.0050615	0.22564	0.25455
GO bp:go mitotic cell cycle checkpoint	160	0.050489	0.0046091	0.076513	0.25467
Curated gene sets:reactome cs ds degradation	15	0.15044	0.0042212	0.22808	0.25476
Curated gene sets:reactome platelet sensitization by ldl	16	0.16878	0.0048908	0.25587	0.25476
Curated gene sets:kokkinakis methionine deprivation 48hr dn	60	0.082699	0.0046353	0.12539	0.25477
Curated gene sets:zirn tretinoin response up	18	0.1527	0.0046931	0.23167	0.25491
Curated gene sets:zhan multiple myeloma up	59	0.081869	0.0045505	0.12421	0.25491
GO mf:go glucuronosyltransferase activity	31	0.14914	0.0060133	0.22646	0.25509
Curated gene sets:biocarta tcra pathway	12	0.2012	0.0050498	0.3056	0.25515
GO bp:go leukocyte activation involved in inflammatory response	36	0.1147	0.0049831	0.17456	0.25557
Curated gene sets:newman ercc6 targets up	25	0.15474	0.0056036	0.2355	0.25558
GO bp:go golgi disassembly	6	0.27448	0.004872	0.41803	0.25573
GO bp:go positive regulation of vascular smooth muscle cell proliferation	33	0.11279	0.004692	0.1718	0.25575
GO bp:go positive regulation of phenotypic switching	2	0.55683	0.005707	0.84819	0.25576
Curated gene sets:teramoto opn targets cluster 7	17	0.15487	0.0046257	0.23599	0.25583
GO bp:go cerebral cortex tangential migration	9	0.25939	0.0056384	0.39551	0.25597
GO bp:go energy derivation by oxidation of organic compounds	263	0.039872	0.0046539	0.060844	0.25614
GO bp:go spinal cord patterning	23	0.16024	0.0055662	0.24468	0.25627
GO bp:go ectodermal placode development	13	0.18586	0.0048552	0.28381	0.25627
GO bp:go negative regulation of interleukin 13 production	7	0.2523	0.0048369	0.38531	0.25631
GO bp:go cellular response to hormone stimulus	669	0.02653	0.0048851	0.040523	0.25634
GO mf:go cation channel activity	310	0.039633	0.005016	0.060593	0.25653
GO bp:go regulation of potassium ion import	8	0.23703	0.0048578	0.36245	0.25658
GO cc:go radial spoke	6	0.20169	0.00358	0.30879	0.25683
GO bp:go decidualization	22	0.14394	0.0048902	0.22043	0.25689
GO bp:go membrane protein intracellular domain proteolysis	17	0.13555	0.0040486	0.20763	0.25694
GO bp:go establishment of rna localization	188	0.045676	0.0045165	0.069969	0.25695
Curated gene sets:biocarta stathmin pathway	20	0.14481	0.0046912	0.222	0.2571
GO cc:go sin3 type complex	16	0.19155	0.0055507	0.29375	0.25718
Curated gene sets:aguirre pancreatic cancer copy number dn	228	0.048004	0.0052218	0.073625	0.2572
GO bp:go negative regulation of supramolecular fiber organization	127	0.057335	0.0046672	0.087943	0.25722
Curated gene sets:pramoonjago sox4 targets dn	48	0.087345	0.0043803	0.134	0.25726
Curated gene sets:sabates colorectal adenoma size up	19	0.15414	0.004867	0.23658	0.25736
Curated gene sets:zheng foxp3 targets in t lymphocyte up	12	0.21341	0.0053563	0.32764	0.25741
GO mf:go smad binding	79	0.076925	0.004945	0.11811	0.25743
Curated gene sets:biocarta g1 pathway	28	0.13351	0.0051164	0.20502	0.25746
Curated gene sets:mori emu myc lymphoma by onset time up	106	0.060499	0.0045017	0.092901	0.25746
Curated gene sets:pujana xprss int network	165	0.047671	0.0044187	0.073239	0.25756
GO bp:go body fluid secretion	88	0.071662	0.0048609	0.11012	0.25761
GO bp:go long term synaptic depression	30	0.12497	0.0049569	0.19207	0.25764
GO cc:go intrinsic component of postsynaptic specialization membrane	76	0.081073	0.0051122	0.12461	0.25765
Curated gene sets:pid myc repress pathway	60	0.087058	0.0048796	0.13381	0.25766
GO bp:go rrna base methylation	7	0.28273	0.0054204	0.4346	0.25767
Curated gene sets:pacher targets of igf1 and igf2 up	35	0.11764	0.0050392	0.18087	0.25773
GO bp:go positive regulation of smooth muscle cell apoptotic process	15	0.19014	0.0053352	0.29241	0.25776
GO bp:go phagocytosis recognition	15	0.17246	0.0048389	0.26531	0.25784
GO mf:go calcium sodium antiporter activity	5	0.24845	0.0040259	0.38251	0.258
GO bp:go positive regulation of protein modification process	1155	0.019995	0.0047732	0.03079	0.25805
GO bp:go positive regulation of dna biosynthetic process	65	0.078099	0.0045556	0.12028	0.25807
GO bp:go respiratory burst involved in inflammatory response	6	0.27541	0.0048885	0.42419	0.25809
Curated gene sets:teramoto opn targets cluster 6	26	0.12334	0.0045548	0.18998	0.2581
GO mf:go inward rectifier potassium channel activity	19	0.15775	0.004981	0.24303	0.25814
GO bp:go negative regulation of pri mirna transcription by rna polymerase ii	12	0.16638	0.0041759	0.25641	0.25821
GO bp:go amino sugar catabolic process	7	0.24798	0.0047541	0.38217	0.25822
GO bp:go regulation of establishment of protein localization to mitochondrion	71	0.075202	0.0045839	0.11591	0.25823
Curated gene sets:biocarta slrp pathway	6	0.34187	0.0060682	0.52697	0.25825
GO bp:go negative regulation of response to oxidative stress	39	0.10287	0.004651	0.15857	0.25826
Curated gene sets:biocarta vdr pathway	24	0.13184	0.004678	0.20347	0.25851
GO bp:go paraxial mesoderm development	16	0.17557	0.0050877	0.27112	0.25863
Curated gene sets:ouyang prostate cancer progression dn	20	0.12627	0.0040904	0.19505	0.2587
Curated gene sets:benporath suz12 targets	972	0.023221	0.0051112	0.035876	0.25874
GO bp:go positive regulation by host of viral process	13	0.15583	0.0040708	0.24085	0.25881
GO bp:go negative regulation of synaptic transmission glutamatergic	9	0.23424	0.0050917	0.36218	0.2589
GO bp:go regulation of secondary heart field cardioblast proliferation	9	0.19867	0.0043187	0.30751	0.25912
Curated gene sets:xu gh1 autocrine targets up	182	0.047906	0.0046615	0.074179	0.2592
GO bp:go negative regulation of somatic stem cell population maintenance	4	0.37966	0.0055026	0.58815	0.2593
GO bp:go spindle assembly	100	0.062324	0.0045051	0.096592	0.25939
GO bp:go regulation of thyroid hormone mediated signaling pathway	3	0.40272	0.005055	0.62415	0.25939
GO bp:go cornea development in camera type eye	9	0.2341	0.0050888	0.36281	0.25939
GO bp:go positive regulation of receptor biosynthetic process	11	0.19968	0.0047984	0.30966	0.25952
GO cc:go recycling endosome membrane	74	0.074694	0.0046477	0.11589	0.25962
GO bp:go deadenylation dependent decapping of nuclear transcribed mrna	10	0.19253	0.0044113	0.29881	0.25969
Curated gene sets:farmer breast cancer cluster 8	6	0.34558	0.006134	0.53669	0.25982
GO bp:go regulation of autophagy	310	0.035132	0.0044464	0.054563	0.25983
GO mf:go hydro lyase activity	52	0.089243	0.0046577	0.13865	0.2599
GO bp:go negative regulation of cell migration involved in sprouting angiogenesis	14	0.17378	0.0047109	0.27004	0.25994
GO bp:go regulation of anoikis	23	0.14895	0.0051739	0.23151	0.25999
GO bp:go nucleotide sugar transmembrane transport	14	0.18897	0.0051224	0.29379	0.26005
Curated gene sets:reactome scavenging by class f receptors	6	0.2482	0.0044056	0.38593	0.26007
Curated gene sets:reactome signalling to ras	20	0.1451	0.0047006	0.22579	0.26023
GO bp:go negative regulation of epithelial cell proliferation	117	0.05955	0.004654	0.09267	0.26024
GO bp:go regulation of water loss via skin	23	0.13345	0.0046356	0.20776	0.26033
Curated gene sets:montero thyroid cancer poor survival up	12	0.17399	0.0043669	0.27094	0.26039
GO bp:go regulation of fc gamma receptor signaling pathway involved in phagocytosis	7	0.26972	0.0051709	0.42016	0.26046
GO mf:go phosphatidylinositol phosphate 5 phosphatase activity	11	0.16965	0.0040768	0.26427	0.26046
Curated gene sets:rattenbacher bound by celf1	383	0.032964	0.0046283	0.051369	0.26053
Curated gene sets:reactome oas antiviral response	9	0.18442	0.0040088	0.28747	0.26059
Curated gene sets:plasari nfic targets basal dn	19	0.15487	0.0048902	0.24142	0.2606
Curated gene sets:graessmann apoptosis by doxorubicin up	1091	0.019022	0.0044213	0.02966	0.26065
Curated gene sets:reactome tcf dependent signaling in response to wnt	207	0.04434	0.0045983	0.069137	0.26066
Curated gene sets:acosta proliferation independent myc targets up	83	0.066316	0.0043691	0.10355	0.26095
GO bp:go regulation of entry of bacterium into host cell	7	0.21345	0.0040923	0.3333	0.26095
Curated gene sets:reactome arms mediated activation	7	0.22407	0.0042957	0.34999	0.26102
GO bp:go dicarboxylic acid metabolic process	59	0.078449	0.0043604	0.12256	0.26107
GO bp:go oxidative demethylation	17	0.13957	0.0041688	0.21809	0.2611
GO bp:go negative regulation of lipid biosynthetic process	45	0.097889	0.0047535	0.153	0.26116
GO bp:go pentose phosphate shunt	16	0.15273	0.0044257	0.23879	0.26122
GO bp:go regulation of cytoplasmic translational initiation	5	0.27536	0.0044619	0.43056	0.26124
Curated gene sets:zhou cell cycle genes in ir response 2hr	7	0.22529	0.0043192	0.3523	0.26126
Curated gene sets:reactome signaling by tgf beta receptor complex in cancer	8	0.25372	0.0052	0.39679	0.26128
Curated gene sets:yu myc targets dn	52	0.085551	0.004465	0.13385	0.26136
GO bp:go determination of adult lifespan	17	0.16408	0.0049008	0.25674	0.26139
GO bp:go cellular response to increased oxygen levels	14	0.16404	0.0044468	0.25669	0.26139
GO bp:go insulin secretion	198	0.046224	0.0046894	0.072332	0.2614
GO mf:go g protein coupled amine receptor activity	52	0.09621	0.0050213	0.15056	0.26141
GO mf:go oxidoreductase activity acting on a sulfur group of donors disulfide as acceptor	9	0.24071	0.0052324	0.37677	0.26145
GO bp:go venous blood vessel morphogenesis	9	0.23695	0.0051506	0.371	0.26152
GO bp:go mast cell migration	13	0.18011	0.0047048	0.28203	0.26155
Curated gene sets:reactome map3k8 tpl2 dependent mapk1 3 activation	16	0.18022	0.0052223	0.28227	0.26159
Curated gene sets:mellman tut1 targets dn	46	0.091405	0.0044876	0.14322	0.26167
Curated gene sets:lin melanoma copy number dn	41	0.09791	0.0045388	0.15356	0.26186
GO bp:go positive regulation of release of sequestered calcium ion into cytosol	38	0.10627	0.0047429	0.16671	0.26192
GO bp:go negative regulation of erythrocyte differentiation	10	0.17329	0.0039704	0.272	0.26204
GO bp:go negative regulation of cytokinesis	7	0.22866	0.0043837	0.35898	0.26208
GO bp:go establishment of mitotic spindle localization	27	0.11702	0.0044038	0.18373	0.26209
GO bp:go positive regulation of phagocytosis engulfment	12	0.21699	0.005446	0.34068	0.26209
GO bp:go cellular response to oxygen containing compound	1063	0.020801	0.004776	0.032672	0.26218
GO bp:go positive regulation of histone h3 k4 methylation	16	0.18314	0.0053072	0.28784	0.2623
Curated gene sets:dazard uv response cluster g4	20	0.13953	0.0045199	0.21956	0.26257
GO bp:go positive regulation of telomerase rna localization to cajal body	15	0.14862	0.0041701	0.23401	0.26268
GO mf:go map kinase kinase kinase activity	26	0.11714	0.004326	0.18463	0.26289
Curated gene sets:reactome regulation of mitotic cell cycle	86	0.066533	0.0044616	0.10491	0.26298
Curated gene sets:wang metastasis of breast cancer esr1 dn	29	0.11415	0.0044517	0.17999	0.26298
Curated gene sets:reactome nef mediated cd4 down regulation	9	0.19293	0.0041937	0.30429	0.26304
Curated gene sets:yamashita liver cancer stem cell up	47	0.10333	0.0051276	0.163	0.26307
GO bp:go negative regulation of histone modification	39	0.10165	0.0045958	0.16039	0.26313
GO mf:go phosphoprotein binding	81	0.070197	0.004569	0.11079	0.26318
Curated gene sets:kegg renal cell carcinoma	71	0.077531	0.0047258	0.12238	0.2632
Curated gene sets:sa g1 and s phases	15	0.1478	0.004147	0.23338	0.26327
Curated gene sets:biocarta ecm pathway	19	0.12901	0.0040735	0.2038	0.26337
Curated gene sets:mikkelsen mcv6 lcp with h3k27me3	26	0.11784	0.0043517	0.18615	0.26337
GO bp:go activation of protein kinase activity	327	0.035282	0.0045841	0.055744	0.26339
GO bp:go positive regulation of cell migration by vascular endothelial growth factor signaling pathway	6	0.24963	0.0044309	0.39441	0.2634
GO bp:go membrane raft organization	21	0.13488	0.0044771	0.21342	0.2637
GO bp:go positive regulation of viral process	98	0.063373	0.0045351	0.10031	0.26377
GO bp:go negative regulation of endoplasmic reticulum stress induced intrinsic apoptotic signaling pathway	20	0.13624	0.0044136	0.2158	0.26392
Curated gene sets:reactome defects in biotin btn metabolism	8	0.19457	0.0039876	0.30825	0.26396
GO bp:go regulation of cholesterol efflux	22	0.11818	0.004015	0.18727	0.264
GO mf:go amide binding	328	0.035562	0.0046274	0.056353	0.26401
GO mf:go protein arginine omega n monomethyltransferase activity	5	0.29511	0.0047819	0.46764	0.26401
GO cc:go annulate lamellae	5	0.22011	0.0035666	0.3489	0.26407
GO bp:go negative regulation of toll like receptor 2 signaling pathway	5	0.32412	0.005252	0.51388	0.26411
GO bp:go response to topologically incorrect protein	190	0.044827	0.0044558	0.071137	0.2643
Curated gene sets:reactome tgf beta receptor signaling activates smads	32	0.11756	0.0048155	0.18655	0.26431
GO bp:go nucleobase containing small molecule biosynthetic process	100	0.063021	0.0045554	0.10003	0.26435
GO bp:go regulation of membrane permeability	80	0.067505	0.0043668	0.10716	0.26437
Curated gene sets:kang ar targets up	17	0.17271	0.0051588	0.27429	0.26445
GO mf:go coa hydrolase activity	19	0.14794	0.0046714	0.23501	0.26451
GO bp:go regulation of endosome size	5	0.29871	0.0048402	0.4747	0.2646
GO bp:go beta catenin destruction complex assembly	5	0.22018	0.0035677	0.3499	0.2646
Curated gene sets:iizuka liver cancer progression g2 g3 dn	9	0.20811	0.0045237	0.3308	0.26464
GO cc:go intrinsic component of mitochondrial outer membrane	21	0.13076	0.0043403	0.20784	0.26464
GO bp:go regulation of lymphoid progenitor cell differentiation	7	0.19859	0.0038074	0.31573	0.26468
GO bp:go flavone metabolic process	6	0.35241	0.0062553	0.56038	0.26472
GO mf:go molybdopterin cofactor binding	6	0.2194	0.0038943	0.34895	0.26476
Curated gene sets:zhou pancreatic beta cell	11	0.19834	0.0047662	0.31564	0.26488
GO bp:go dna strand renaturation	9	0.22199	0.0048256	0.35332	0.2649
GO bp:go mesenchymal cell apoptotic process	12	0.20249	0.0050823	0.32244	0.265
GO bp:go protein localization to mitochondrion	140	0.051313	0.0043841	0.08174	0.26509
GO mf:go poly g binding	8	0.20665	0.0042353	0.32926	0.26513
GO bp:go regulation of dna repair	114	0.057498	0.004436	0.091637	0.26518
Curated gene sets:yanagisawa lung cancer recurrence	7	0.24448	0.0046871	0.38978	0.26526
GO bp:go regulation of developmental growth	309	0.036758	0.0046448	0.058619	0.26531
GO mf:go enzyme activator activity	482	0.028737	0.0045143	0.045827	0.26531
GO bp:go taxis	606	0.027013	0.0047422	0.043103	0.26543
GO bp:go uterus morphogenesis	6	0.26974	0.0047878	0.43106	0.26574
GO bp:go golgi localization	14	0.17278	0.0046836	0.27622	0.26583
GO bp:go regulation of ryanodine sensitive calcium release channel activity	26	0.12896	0.0047624	0.20621	0.26586
GO bp:go drinking behavior	8	0.23753	0.0048681	0.37988	0.2659
GO cc:go endoplasmic reticulum palmitoyltransferase complex	8	0.23447	0.0048054	0.37517	0.266
Curated gene sets:biocarta pdgf pathway	28	0.11945	0.0045776	0.19114	0.26601
GO bp:go mesoderm morphogenesis	67	0.078836	0.0046686	0.12624	0.26615
GO bp:go tricuspid valve development	6	0.29476	0.0052319	0.47218	0.26624
Curated gene sets:biocarta monocyte pathway	10	0.20163	0.0046198	0.32317	0.26635
GO bp:go positive regulation of lipid catabolic process	21	0.13909	0.0046168	0.22322	0.26661
GO cc:go ciliary base	34	0.11049	0.0046653	0.17734	0.26663
GO mf:go o acyltransferase activity	47	0.089189	0.004426	0.14329	0.26683
Curated gene sets:reactome interleukin 37 signaling	20	0.14342	0.0046462	0.23045	0.26686
GO bp:go response to uv	134	0.050036	0.004183	0.080421	0.26692
GO bp:go negative regulation of microtubule polymerization or depolymerization	35	0.10248	0.0043899	0.16474	0.26695
Curated gene sets:reactome cardiac conduction	137	0.054935	0.0046434	0.088334	0.26701
GO bp:go sclerotome development	4	0.33324	0.0048298	0.53583	0.26701
GO bp:go regulation of alpha beta t cell activation	90	0.069979	0.0048001	0.11253	0.26702
Curated gene sets:ikeda mir30 targets up	114	0.061452	0.0047411	0.098907	0.2672
Curated gene sets:karlsson tgfb1 targets up	118	0.056194	0.0044103	0.090472	0.26726
GO bp:go apoptotic process involved in development	35	0.11301	0.0048409	0.18194	0.26726
GO mf:go macrolide binding	8	0.1949	0.0039944	0.31417	0.26752
GO bp:go regulation of systemic arterial blood pressure mediated by a chemical signal	50	0.099763	0.0051059	0.16086	0.26758
GO cc:go beta catenin destruction complex	12	0.1884	0.0047284	0.3039	0.26766
Curated gene sets:kenny ctnnb1 targets dn	51	0.081651	0.0042204	0.13173	0.26769
GO bp:go regulation of nitric oxide synthase activity	43	0.10179	0.0048322	0.16428	0.26776
GO bp:go amyloid beta metabolic process	40	0.10546	0.0048288	0.17034	0.26793
GO bp:go regulation of acute inflammatory response	43	0.096404	0.0045765	0.1558	0.26804
GO bp:go regulation of neutrophil activation	10	0.17894	0.0041	0.28941	0.26819
GO mf:go ubiquitin ubiquitin ligase activity	12	0.20609	0.0051725	0.33345	0.26827
Curated gene sets:yao temporal response to progesterone cluster 15	32	0.10403	0.0042615	0.16836	0.26833
GO bp:go cd40 signaling pathway	8	0.2247	0.0046052	0.36381	0.26842
GO bp:go spindle elongation	10	0.20018	0.0045866	0.32411	0.26842
GO bp:go regulation of calcium transporting atpase activity	9	0.20893	0.0045416	0.33828	0.26842
Curated gene sets:biocarta leptin pathway	11	0.20272	0.0048715	0.32839	0.26851
GO bp:go g protein coupled acetylcholine receptor signaling pathway	19	0.14617	0.0046155	0.23696	0.26866
Curated gene sets:reactome mismatch repair	14	0.15876	0.0043036	0.25737	0.26867
GO bp:go cellular response to prostaglandin e stimulus	16	0.17463	0.0050604	0.2831	0.26867
Curated gene sets:vandesluis normal embryos up	5	0.29082	0.0047124	0.47154	0.2687
GO bp:go nadh metabolic process	9	0.24649	0.005358	0.39973	0.26874
GO bp:go maintenance of protein localization in organelle	39	0.086994	0.0039334	0.1411	0.26877
GO bp:go positive regulation of chemokine secretion	14	0.16021	0.004343	0.26002	0.2689
Curated gene sets:reactome receptor mediated mitophagy	11	0.1734	0.0041669	0.28171	0.2691
Curated gene sets:rutella response to csf2rb and il4 dn	312	0.034899	0.0044309	0.056701	0.26912
Curated gene sets:reactome wnt5a dependent internalization of fzd4	15	0.1601	0.0044922	0.26012	0.26912
Curated gene sets:suzuki ctcfl targets up	13	0.14989	0.0039156	0.24396	0.26947
GO bp:go negative regulation of protein modification by small protein conjugation or removal	78	0.067401	0.0043054	0.10971	0.26949
Curated gene sets:bonome ovarian cancer poor survival dn	20	0.13706	0.0044399	0.22314	0.26954
GO bp:go regulation of cardiac muscle cell action potential	28	0.1319	0.0050546	0.21476	0.26956
Curated gene sets:dacosta ercc3 allele xpcs vs ttd dn	32	0.11988	0.0049108	0.19525	0.26961
GO bp:go positive regulation of long term synaptic depression	6	0.30071	0.0053376	0.48976	0.26962
GO bp:go cellular response to antibiotic	131	0.053905	0.0044561	0.0878	0.26963
GO bp:go recognition of apoptotic cell	7	0.2215	0.0042465	0.36082	0.26965
Curated gene sets:reactome gaba receptor activation	55	0.084794	0.004551	0.13815	0.26969
GO cc:go mitochondrial outer membrane translocase complex	10	0.17868	0.0040941	0.29142	0.26989
GO cc:go nucleotide excision repair complex	12	0.14504	0.0036402	0.23656	0.2699
GO bp:go establishment or maintenance of cell polarity	201	0.04402	0.0044992	0.071827	0.26999
Curated gene sets:riz erythroid differentiation 6hr	37	0.10953	0.004824	0.17873	0.27
Curated gene sets:reactome acyl chain remodelling of pc	25	0.13121	0.0047516	0.21431	0.27019
GO bp:go positive regulation of metallopeptidase activity	7	0.24085	0.0046174	0.39341	0.27021
Curated gene sets:rickman head and neck cancer b	42	0.10086	0.0047322	0.16477	0.27022
GO bp:go glycosyl compound biosynthetic process	41	0.094274	0.0043703	0.15403	0.27026
Curated gene sets:reactome dna repair	306	0.033324	0.0041908	0.054469	0.27034
Curated gene sets:theilgaard neutrophil at skin wound dn	223	0.0406	0.0043683	0.066367	0.27036
Curated gene sets:reactome synthesis of epoxy eet and dihydroxyeicosatrienoic acids dhet	8	0.2174	0.0044556	0.35548	0.27042
GO bp:go positive regulation of leukocyte proliferation	131	0.055926	0.0046232	0.091448	0.27042
Curated gene sets:reactome il 6 type cytokine receptor ligand interactions	17	0.15022	0.0044868	0.24574	0.27051
GO cc:go golgi apparatus	1497	0.016433	0.0044232	0.026884	0.27052
GO mf:go g protein coupled acetylcholine receptor activity	7	0.2721	0.0052165	0.44531	0.27059
GO bp:go beta catenin tcf complex assembly	30	0.11503	0.0045625	0.18844	0.27079
Curated gene sets:kauffmann melanoma relapse dn	6	0.22514	0.0039961	0.36889	0.27083
Curated gene sets:reactome processive synthesis on the c strand of the telomere	10	0.17165	0.0039328	0.28125	0.27084
Curated gene sets:biocarta igf1 pathway	21	0.13024	0.0043231	0.21351	0.27094
GO mf:go peptide binding	271	0.038502	0.0045608	0.063131	0.27098
Curated gene sets:turashvili breast lobular carcinoma vs ductal normal up	67	0.076201	0.0045126	0.12501	0.27108
Curated gene sets:reactome inactivation of cdc42 and rac1	8	0.23788	0.0048754	0.39028	0.2711
Curated gene sets:pid vegf vegfr pathway	10	0.21416	0.004907	0.35152	0.27119
Curated gene sets:biocarta erbb4 pathway	7	0.22251	0.0042658	0.36538	0.27127
GO bp:go regulation of long term synaptic potentiation	43	0.099154	0.004707	0.16291	0.27138
GO bp:go establishment of organelle localization	479	0.027463	0.004301	0.04512	0.27138
Curated gene sets:ramjaun apoptosis by tgfb1 via smad4 dn	9	0.24365	0.0052963	0.40045	0.27145
GO mf:go malate dehydrogenase activity	8	0.23496	0.0048154	0.38616	0.27145
Curated gene sets:reactome activation of the mrna upon binding of the cap binding complex and eifs and subsequent binding to 43s	53	0.073568	0.0038762	0.12093	0.27148
GO mf:go telomeric dna binding	37	0.096548	0.0042522	0.15871	0.27149
GO bp:go mammary gland branching involved in thelarche	5	0.27589	0.0044704	0.45353	0.2715
GO bp:go b cell receptor signaling pathway	53	0.085292	0.004494	0.14026	0.27157
Curated gene sets:le egr2 targets up	100	0.061769	0.004465	0.10167	0.27175
GO bp:go unsaturated fatty acid biosynthetic process	38	0.099098	0.004423	0.16315	0.2718
GO mf:go nadplus binding	13	0.15796	0.0041262	0.26019	0.27191
GO mf:go calcium ion transmembrane transporter activity	134	0.053427	0.0044665	0.088072	0.27205
GO bp:go bone resorption	59	0.078304	0.0043524	0.12909	0.27206
GO bp:go pericardium morphogenesis	9	0.22803	0.0049567	0.37602	0.27212
GO mf:go phosphatidic acid transporter activity	6	0.19667	0.0034909	0.3245	0.27224
Curated gene sets:reactome transport and synthesis of paps	6	0.26124	0.0046369	0.43109	0.27227
GO bp:go mitochondrial transmembrane transport	86	0.059607	0.0039971	0.098367	0.27227
GO bp:go 3 phosphoadenosine 5 phosphosulfate biosynthetic process	6	0.26124	0.0046369	0.43109	0.27227
Curated gene sets:pid a6b1 a6b4 integrin pathway	46	0.092946	0.0045632	0.15341	0.27231
GO bp:go regulation of response to food	18	0.15538	0.0047756	0.25647	0.27231
GO bp:go regulation of keratinocyte migration	13	0.18348	0.004793	0.30293	0.27236
Curated gene sets:gargalovic response to oxidized phospholipids pink dn	33	0.10632	0.0044227	0.17554	0.27237
GO cc:go intrinsic component of postsynaptic density membrane	53	0.091936	0.004844	0.15181	0.27239
Curated gene sets:graham cml dividing vs normal dividing up	10	0.1779	0.0040762	0.29379	0.27241
GO bp:go positive regulation of rig i signaling pathway	7	0.21679	0.0041562	0.35833	0.27259
GO cc:go inner acrosomal membrane	5	0.28263	0.0045797	0.46723	0.27263
Curated gene sets:biocarta lectin pathway	12	0.17831	0.0044753	0.29485	0.27268
GO bp:go regulation of artery morphogenesis	3	0.4162	0.0052242	0.68832	0.2727
Curated gene sets:chng multiple myeloma hyperploid dn	30	0.10234	0.0040594	0.16934	0.27281
Curated gene sets:reactome g1 s dna damage checkpoints	71	0.070244	0.0042817	0.11623	0.27281
GO bp:go positive regulation of embryonic development	33	0.10651	0.0044305	0.17628	0.27286
Curated gene sets:reactome downstream signaling of activated fgfr2	28	0.12189	0.0046712	0.20185	0.27297
GO bp:go camera type eye morphogenesis	110	0.059993	0.004547	0.099372	0.27302
Curated gene sets:meinhold ovarian cancer low grade dn	18	0.15274	0.0046943	0.25301	0.27303
Curated gene sets:hoffmann small pre bii to immature b lymphocyte dn	36	0.10474	0.0045503	0.17351	0.27304
Curated gene sets:busa sam68 targets up	7	0.24073	0.0046152	0.39907	0.27318
GO bp:go positive regulation of potassium ion transmembrane transporter activity	22	0.13748	0.0046707	0.22794	0.27321
GO bp:go negative regulation of erbb signaling pathway	51	0.087571	0.0045264	0.1452	0.27322
GO bp:go interleukin 17 production	30	0.10894	0.0043213	0.18077	0.27337
Curated gene sets:reactome polo like kinase mediated events	16	0.18787	0.005444	0.31176	0.27339
Curated gene sets:hirsch cellular transformation signature dn	101	0.061254	0.0044497	0.10167	0.27342
GO mf:go hydrolase activity acting on ether bonds	10	0.19484	0.0044642	0.32342	0.27345
GO mf:go histone methyltransferase activity h3 k9 specific	9	0.17054	0.0037072	0.28325	0.27356
GO bp:go positive regulation of gastrulation	7	0.21634	0.0041476	0.35974	0.2738
GO bp:go negative regulation of circadian sleep wake cycle sleep	5	0.24112	0.0039071	0.40105	0.27385
GO bp:go biological adhesion	1349	0.017954	0.0046068	0.029863	0.27386
GO bp:go negative regulation of smoothened signaling pathway involved in dorsal ventral neural tube patterning	6	0.26777	0.004753	0.44541	0.27386
GO bp:go positive regulation of methylation dependent chromatin silencing	10	0.1828	0.0041884	0.30432	0.27403
GO bp:go synaptic vesicle recycling	64	0.07511	0.0043476	0.12515	0.2742
GO bp:go modulation by host of viral genome replication	13	0.14417	0.0037659	0.24029	0.27427
GO bp:go sperm egg recognition	51	0.076115	0.0039342	0.12687	0.27428
Curated gene sets:bystroem correlated with il5 up	37	0.095389	0.0042011	0.15908	0.27438
Curated gene sets:delacroix rarg bound mef	347	0.032445	0.0043402	0.05412	0.27443
GO bp:go regulation of blood circulation	279	0.03774	0.0045351	0.062953	0.27443
Curated gene sets:bandres response to carmustin mgmt 24hr up	9	0.14804	0.0032179	0.2472	0.27464
Curated gene sets:wiederschain targets of bmi1 and pcgf2	56	0.081716	0.0044254	0.13646	0.27465
GO mf:go glycine transmembrane transporter activity	8	0.24889	0.005101	0.41593	0.27479
Curated gene sets:reactome n glycan trimming and elongation in the cis golgi	5	0.32116	0.005204	0.53689	0.27486
GO bp:go fibroblast migration	39	0.094619	0.0042781	0.15818	0.27487
Curated gene sets:reactome signaling by erythropoietin	25	0.12672	0.0045891	0.212	0.27501
GO bp:go neurotrophin signaling pathway	38	0.095254	0.0042514	0.15942	0.27509
GO mf:go carbohydrate derivative transmembrane transporter activity	44	0.093215	0.0044761	0.15614	0.27526
GO bp:go positive regulation of glutamate receptor signaling pathway	13	0.17794	0.0046481	0.29811	0.2753
GO cc:go neurofibrillary tangle	5	0.33383	0.0054093	0.55952	0.27538
GO bp:go calcium ion regulated exocytosis of neurotransmitter	15	0.14776	0.0041458	0.24766	0.27539
GO cc:go retromer complex	21	0.11254	0.0037356	0.18892	0.27569
GO bp:go positive regulation of endothelial cell chemotaxis	13	0.16654	0.0043504	0.27958	0.2757
GO bp:go negative regulation of protein targeting to membrane	5	0.19828	0.0032129	0.33288	0.27571
Curated gene sets:reactome deadenylation dependent mrna decay	54	0.077728	0.0041338	0.1305	0.27572
GO cc:go filopodium membrane	18	0.1463	0.0044964	0.24564	0.27573
GO bp:go regulation of mammary gland epithelial cell proliferation	16	0.1541	0.0044654	0.25875	0.27574
Curated gene sets:ivanova hematopoiesis stem cell long term	205	0.043566	0.0044964	0.073217	0.27592
GO cc:go intrinsic component of synaptic vesicle membrane	45	0.090989	0.0044185	0.15293	0.27593
GO mf:go aromatic amino acid transmembrane transporter activity	5	0.30422	0.0049295	0.51147	0.276
Curated gene sets:jazag tgfb1 signaling dn	33	0.10238	0.0042588	0.17217	0.27604
GO cc:go zymogen granule	13	0.14318	0.0037403	0.2408	0.27605
GO bp:go regulation of lamellipodium morphogenesis	11	0.16614	0.0039924	0.27947	0.2761
GO cc:go plasma membrane raft	107	0.059545	0.0044515	0.1002	0.27617
Curated gene sets:biocarta lymphocyte pathway	8	0.20922	0.0042879	0.35209	0.27618
GO bp:go positive regulation of lymphocyte differentiation	92	0.062825	0.0043568	0.10573	0.27618
GO mf:go ubiquitin specific protease binding	15	0.15906	0.0044629	0.26769	0.2762
Curated gene sets:darwiche papilloma risk high dn	167	0.0438	0.0040842	0.073728	0.27624
GO bp:go regulation of growth rate	7	0.19421	0.0037232	0.32714	0.27638
Curated gene sets:castellano hras targets dn	6	0.20968	0.0037218	0.35339	0.27648
GO bp:go termination of rna polymerase i transcription	30	0.095	0.0037682	0.16011	0.27648
GO bp:go cell fate specification involved in pattern specification	10	0.22252	0.0050986	0.37511	0.27652
GO bp:go regulation of hematopoietic progenitor cell differentiation	82	0.06176	0.0040445	0.10412	0.27654
Curated gene sets:moreaux multiple myeloma by taci up	344	0.031401	0.0041827	0.052944	0.27656
GO bp:go mitotic recombination	25	0.1111	0.0040234	0.18732	0.27656
GO bp:go positive regulation of tyrosine phosphorylation of stat protein	61	0.075979	0.0042939	0.12815	0.27663
GO bp:go positive regulation of hematopoietic stem cell proliferation	5	0.29347	0.0047553	0.49502	0.27665
Curated gene sets:kegg cell adhesion molecules cams	128	0.058269	0.0047617	0.098316	0.27671
Curated gene sets:debosscher nfkb targets repressed by glucocorticoids	23	0.12643	0.0043919	0.21366	0.27701
GO bp:go positive regulation of hypersensitivity	5	0.23496	0.0038072	0.39722	0.27709
Curated gene sets:whitehurst paclitaxel sensitivity	37	0.093896	0.0041354	0.15883	0.27721
GO bp:go negative regulation of fibroblast growth factor receptor signaling pathway	16	0.16209	0.0046971	0.27442	0.27738
GO bp:go negative regulation of excitatory postsynaptic potential	10	0.1855	0.0042503	0.3141	0.2774
GO mf:go secondary active monocarboxylate transmembrane transporter activity	11	0.19732	0.0047417	0.33413	0.27742
GO bp:go regulation of dna biosynthetic process	103	0.059057	0.0043321	0.10002	0.27745
GO bp:go perk mediated unfolded protein response	21	0.12454	0.0041341	0.21101	0.27752
GO mf:go ionotropic glutamate receptor activity	19	0.14641	0.004623	0.24809	0.27755
GO bp:go interleukin 1 beta production	75	0.072314	0.0045299	0.12255	0.27757
GO bp:go detection of calcium ion	13	0.16746	0.0043745	0.28394	0.27768
Curated gene sets:amit egf response 20 mcf10a	12	0.16216	0.00407	0.27498	0.27769
GO bp:go regulation of type b pancreatic cell development	8	0.25202	0.0051652	0.4274	0.27771
GO cc:go low density lipoprotein particle	13	0.15958	0.0041687	0.27081	0.27784
GO bp:go microtubule based process	709	0.021715	0.0041117	0.036895	0.27809
Curated gene sets:pilon klf1 targets up	476	0.027225	0.0042507	0.046269	0.27813
Curated gene sets:matzuk spermatozoa	113	0.054108	0.0041562	0.09196	0.27814
GO bp:go cellular hypotonic response	7	0.2343	0.0044919	0.39827	0.27817
Curated gene sets:reactome sulfide oxidation to sulfate	7	0.18856	0.003615	0.32064	0.27824
GO bp:go small gtpase mediated signal transduction	543	0.025762	0.0042882	0.043807	0.27825
Curated gene sets:li wilms tumor anaplastic dn	5	0.28719	0.0046536	0.48844	0.27828
Curated gene sets:kim all disorders duration corr up	9	0.26358	0.0057296	0.4485	0.27837
GO bp:go mirna metabolic process	21	0.11406	0.0037861	0.19426	0.27856
Curated gene sets:nakayama fra2 targets	42	0.095308	0.0044716	0.16243	0.27869
GO bp:go ribosome disassembly	8	0.18027	0.0036946	0.30723	0.27869
GO bp:go histone h2a acetylation	15	0.1472	0.0041301	0.25097	0.27877
Curated gene sets:winnepenninckx melanoma metastasis dn	42	0.087623	0.0041111	0.14949	0.27889
Curated gene sets:kegg proximal tubule bicarbonate reclamation	24	0.12314	0.0043695	0.21015	0.27895
Curated gene sets:west adrenocortical tumor markers up	21	0.11891	0.0039471	0.203	0.27903
GO mf:go phosphotransferase activity phosphate group as acceptor	37	0.094397	0.0041574	0.16119	0.27906
GO bp:go regulation of vesicle mediated transport	497	0.025853	0.0041223	0.044155	0.27911
Curated gene sets:reactome tp53 regulates transcription of additional cell cycle genes whose exact role in the p53 pathway remain uncertain	21	0.1272	0.0042223	0.21734	0.27919
GO bp:go glandular epithelial cell development	23	0.1377	0.0047832	0.23529	0.2792
Curated gene sets:reactome effects of pip2 hydrolysis	25	0.12854	0.0046548	0.21971	0.27927
Curated gene sets:schaeffer sox9 targets in prostate development dn	43	0.09082	0.0043114	0.15533	0.27939
GO bp:go dendritic spine maintenance	19	0.14264	0.0045039	0.24402	0.27943
GO bp:go response to prostaglandin e	21	0.12728	0.0042249	0.21782	0.27951
Curated gene sets:simbulan parp1 targets dn	15	0.13855	0.0038876	0.23723	0.2796
Curated gene sets:reactome calcineurin activates nfat	9	0.18988	0.0041275	0.3253	0.27972
GO bp:go positive regulation of lipid transport	57	0.07256	0.0039644	0.12433	0.27974
GO mf:go organic cation transmembrane transporter activity	25	0.10939	0.0039613	0.18747	0.27978
GO bp:go regulation of er associated ubiquitin dependent protein catabolic process	7	0.24629	0.0047219	0.42213	0.27979
Curated gene sets:nemeth inflammatory response lps up	82	0.065552	0.0042928	0.11242	0.27993
GO bp:go muscle structure development	592	0.024382	0.0042321	0.041824	0.27996
GO mf:go ccr1 chemokine receptor binding	4	0.337	0.0048843	0.57809	0.27997
GO bp:go positive regulation of mast cell activation	18	0.14727	0.0045262	0.25267	0.28
GO bp:go gonadal mesoderm development	2	0.38154	0.0039105	0.65474	0.28004
GO mf:go myristoyl coa hydrolase activity	6	0.21632	0.0038397	0.37152	0.2802
GO bp:go glycine metabolic process	7	0.21424	0.0041073	0.36806	0.28026
GO bp:go activation of phospholipase c activity	29	0.11622	0.0045326	0.19969	0.28028
Curated gene sets:boyault liver cancer subclass g6 up	64	0.074911	0.004336	0.12874	0.28033
Curated gene sets:hollmann apoptosis via cd40 up	197	0.04341	0.004393	0.074617	0.28036
Curated gene sets:browne hcmv infection 24hr up	143	0.050278	0.0043411	0.086431	0.28039
GO mf:go 2 iron 2 sulfur cluster binding	21	0.12376	0.0041082	0.21279	0.28042
Curated gene sets:magrangeas multiple myeloma igg vs iga dn	25	0.11541	0.0041794	0.19849	0.28048
GO bp:go negative regulation of respiratory burst involved in inflammatory response	4	0.27021	0.0039163	0.46483	0.28052
GO bp:go regulation of intrinsic apoptotic signaling pathway by p53 class mediator	27	0.11112	0.0041819	0.19121	0.28057
GO mf:go 3 5 exonuclease activity	51	0.075025	0.0038779	0.12919	0.28071
GO bp:go diol metabolic process	5	0.26896	0.0043582	0.4636	0.28091
GO bp:go establishment of protein localization to postsynaptic membrane	18	0.12231	0.0037591	0.21099	0.28106
Curated gene sets:vantveer breast cancer esr1 up	205	0.042111	0.0043462	0.072668	0.28113
GO bp:go negative regulation of calcium ion transport	56	0.075434	0.0040852	0.13018	0.28114
GO mf:go uridylyltransferase activity	8	0.24561	0.0050337	0.42388	0.28115
GO bp:go negative regulation of secretion	214	0.039466	0.0041607	0.068129	0.2812
Curated gene sets:sheth liver cancer vs txnip loss pam4	272	0.035477	0.0042102	0.061254	0.28124
Curated gene sets:boylan multiple myeloma c cluster dn	28	0.11603	0.0044465	0.20037	0.28127
GO bp:go negative regulation of nucleobase containing compound metabolic process	147	0.044419	0.0038881	0.076723	0.28132
GO cc:go copi coated vesicle	25	0.11116	0.0040257	0.19213	0.28144
GO bp:go anaphase promoting complex dependent catabolic process	80	0.062369	0.0040345	0.10781	0.28147
Curated gene sets:reactome formation of tubulin folding intermediates by cct tric	24	0.10783	0.0038263	0.18657	0.28164
GO bp:go toll like receptor 9 signaling pathway	23	0.12641	0.004391	0.21873	0.28167
Curated gene sets:gargalovic response to oxidized phospholipids lightyellow up	11	0.16985	0.0040815	0.29396	0.28171
GO bp:go positive regulation of fatty acid beta oxidation	9	0.19418	0.0042211	0.33608	0.28171
GO bp:go regulation of smoothened signaling pathway involved in dorsal ventral neural tube patterning	8	0.20716	0.0042458	0.35858	0.28173
GO bp:go negative regulation of phospholipid biosynthetic process	4	0.33336	0.0048315	0.57711	0.28176
Curated gene sets:yagi aml with t 9 11 translocation	127	0.053866	0.0043848	0.093265	0.28179
Curated gene sets:iglesias e2f targets dn	12	0.179	0.0044927	0.31005	0.28186
GO bp:go locomotion	1700	0.015035	0.0042876	0.026055	0.28195
GO mf:go snorna binding	25	0.099603	0.003607	0.17265	0.282
Curated gene sets:biocarta longevity pathway	15	0.14862	0.0041701	0.25763	0.28202
GO bp:go neurotrophin trk receptor signaling pathway	32	0.10017	0.0041033	0.17372	0.2821
Curated gene sets:lui thyroid cancer cluster 5	15	0.13728	0.0038518	0.23808	0.28211
GO bp:go regulation of metalloendopeptidase activity	6	0.27242	0.0048355	0.4725	0.28212
Curated gene sets:benporath myc max targets	748	0.020769	0.004035	0.036029	0.28216
GO bp:go endoplasmic reticulum unfolded protein response	115	0.051852	0.0040178	0.090026	0.28232
Curated gene sets:chyla cbfa2t3 targets dn	227	0.038069	0.0041321	0.066149	0.28248
GO bp:go negative regulation of tumor necrosis factor biosynthetic process	6	0.24736	0.0043906	0.42995	0.28254
GO bp:go distal convoluted tubule development	5	0.27172	0.0044029	0.47239	0.28258
GO bp:go interkinetic nuclear migration	5	0.22941	0.0037173	0.39891	0.28262
GO cc:go nbaf complex	15	0.13374	0.0037524	0.23261	0.28267
GO bp:go nucleobase containing compound transport	231	0.036828	0.0040321	0.064071	0.28272
GO cc:go copi coated vesicle membrane	18	0.1366	0.0041982	0.23778	0.28283
GO mf:go pre mrna binding	34	0.088649	0.003743	0.15434	0.28286
GO cc:go extrinsic component of postsynaptic membrane	8	0.25735	0.0052743	0.44814	0.2829
GO mf:go transferase activity transferring pentosyl groups	47	0.085796	0.0042577	0.14943	0.28293
Curated gene sets:reactome thrombin signalling through proteinase activated receptors pars	32	0.096045	0.0039343	0.1673	0.28296
Curated gene sets:biocarta ppara pathway	52	0.081679	0.0042629	0.14233	0.28303
GO bp:go programmed cell death involved in cell development	12	0.18786	0.0047149	0.3274	0.28306
GO bp:go microtubule polymerization or depolymerization	108	0.053994	0.0040552	0.094176	0.28322
Curated gene sets:steiner erythrocyte membrane genes	14	0.14028	0.0038028	0.24475	0.28327
GO cc:go smad protein complex	7	0.21556	0.0041327	0.3761	0.28327
GO bp:go peripheral nervous system development	74	0.066805	0.0041569	0.11658	0.28331
Curated gene sets:zhu skil targets dn	9	0.17188	0.0037362	0.30001	0.28336
Curated gene sets:osada ascl1 targets up	45	0.086842	0.0042171	0.15169	0.2835
GO bp:go asymmetric neuroblast division	6	0.21418	0.0038017	0.37414	0.28351
GO bp:go filopodium assembly	57	0.082589	0.0045123	0.14438	0.28365
Curated gene sets:maclachlan brca1 targets dn	16	0.15448	0.0044764	0.27016	0.28373
GO bp:go pyrimidine ribonucleoside triphosphate biosynthetic process	14	0.15262	0.0041372	0.26693	0.28375
Curated gene sets:mikkelsen mef hcp with h3k27me3	552	0.025852	0.0043378	0.045257	0.28392
GO bp:go chromatin assembly	130	0.052353	0.0043113	0.091771	0.28418
Curated gene sets:reactome chromosome maintenance	90	0.060577	0.0041552	0.10624	0.28427
GO bp:go cell death in response to hydrogen peroxide	25	0.11523	0.004173	0.20211	0.28429
Curated gene sets:doane response to androgen dn	231	0.038298	0.004193	0.067202	0.28438
GO mf:go rna polymerase i regulatory region dna binding	8	0.19297	0.0039548	0.3387	0.28444
Curated gene sets:reactome interleukin 9 signaling	9	0.23776	0.0051683	0.4177	0.28461
Curated gene sets:worschech tumor evasion and tolerogenicity dn	14	0.13598	0.0036861	0.23903	0.28472
GO bp:go positive regulation of synaptic transmission dopaminergic	7	0.18131	0.0034761	0.31874	0.28474
GO mf:go phosphatidylinositol bisphosphate kinase activity	5	0.25861	0.0041904	0.45465	0.28475
GO cc:go tetraspanin enriched microdomain	8	0.20986	0.0043011	0.36907	0.28481
GO bp:go regulation of lipid kinase activity	58	0.075386	0.0041546	0.13265	0.28492
GO cc:go epsilon dna polymerase complex	5	0.33657	0.0054537	0.5924	0.28497
Curated gene sets:reactome p2y receptors	12	0.16292	0.004089	0.28681	0.28501
Curated gene sets:chandran metastasis top50 dn	41	0.08483	0.0039324	0.14943	0.28512
GO bp:go chromatin remodeling	165	0.043813	0.0040611	0.07726	0.28533
GO bp:go aldehyde biosynthetic process	14	0.14896	0.0040379	0.26285	0.28546
GO bp:go mitochondrial rna catabolic process	5	0.20497	0.0033213	0.36201	0.28563
GO bp:go organic cation transport	35	0.095435	0.0040882	0.16858	0.28566
GO bp:go regulation of presynaptic cytosolic calcium ion concentration	17	0.13802	0.0041224	0.24388	0.28572
Curated gene sets:figueroa aml methylation cluster 3 dn	37	0.093219	0.0041056	0.16481	0.28583
GO bp:go positive regulation of protein import	39	0.087211	0.0039432	0.15418	0.28583
GO bp:go cellular response to endogenous stimulus	1311	0.016409	0.0041551	0.029015	0.28586
GO bp:go proteasomal protein catabolic process	454	0.026471	0.0040388	0.046814	0.28588
GO bp:go negative regulation of mesenchymal cell apoptotic process	9	0.20593	0.0044763	0.36417	0.28588
Curated gene sets:reactome nonsense mediated decay nmd	107	0.04974	0.0037184	0.087976	0.28591
GO bp:go regulation of heart rate	94	0.062412	0.0043747	0.11039	0.28591
Curated gene sets:caffarel response to thc up	31	0.10472	0.0042222	0.18523	0.28593
GO bp:go regulation of ire1 mediated unfolded protein response	12	0.16234	0.0040746	0.28734	0.28604
Curated gene sets:reactome metalloprotease dubs	28	0.10149	0.0038894	0.17967	0.28608
GO bp:go response to interleukin 9	10	0.22218	0.0050908	0.39333	0.28608
GO bp:go toxin metabolic process	20	0.12927	0.0041878	0.22888	0.28611
GO bp:go ventricular compact myocardium morphogenesis	7	0.23182	0.0044444	0.41057	0.28617
GO cc:go phagocytic vesicle	121	0.05076	0.0040338	0.089905	0.28618
GO mf:go chromatin dna binding	106	0.054049	0.0040218	0.095852	0.28642
Curated gene sets:acevedo normal tissue adjacent to liver tumor up	165	0.042508	0.0039402	0.075399	0.28646
GO bp:go putrescine biosynthetic process	5	0.25701	0.0041645	0.45605	0.28654
GO cc:go sin3 complex	13	0.18554	0.0048466	0.32924	0.28654
GO bp:go interleukin 12 secretion	8	0.21585	0.0044239	0.38338	0.28671
GO bp:go lymphocyte apoptotic process	70	0.06389	0.003867	0.1135	0.28676
Curated gene sets:greenbaum e2a targets up	31	0.11889	0.0047938	0.21124	0.28677
GO bp:go alpha amino acid catabolic process	78	0.061372	0.0039203	0.10916	0.28698
GO bp:go heart valve development	54	0.082184	0.0043708	0.14622	0.28704
GO bp:go regulation of aspartic type peptidase activity	12	0.18238	0.0045774	0.32448	0.28704
GO mf:go dna binding transcription repressor activity rna polymerase ii specific	224	0.036509	0.0039368	0.064976	0.2871
Curated gene sets:hu angiogenesis up	21	0.12806	0.0042509	0.22794	0.28712
GO bp:go protein hydroxylation	25	0.10469	0.0037914	0.18637	0.28715
GO bp:go positive regulation of transmission of nerve impulse	6	0.23296	0.0041351	0.41502	0.28729
GO bp:go negative regulation of striated muscle contraction	8	0.23103	0.0047349	0.41179	0.28739
GO bp:go pancreas development	73	0.066762	0.0041262	0.119	0.2874
Curated gene sets:zhu cmv all dn	109	0.057407	0.0043313	0.10234	0.28743
GO bp:go regulation of lysosome organization	5	0.23986	0.0038867	0.42763	0.28743
Curated gene sets:pid tcr calcium pathway	28	0.10048	0.0038507	0.17922	0.28752
GO bp:go negative regulation of necrotic cell death	15	0.13938	0.0039107	0.2486	0.28752
GO bp:go rac protein signal transduction	32	0.10421	0.0042689	0.18589	0.28754
GO bp:go regulation of inflammatory response to antigenic stimulus	22	0.12543	0.0042613	0.22376	0.28756
GO bp:go positive regulation of interleukin 1 production	46	0.091336	0.0044842	0.16294	0.28756
Curated gene sets:mcgarvey silenced by methylation in colon cancer	42	0.089479	0.0041981	0.15964	0.28757
Curated gene sets:reactome bbsome mediated cargo targeting to cilium	23	0.10774	0.0037424	0.19232	0.28768
GO mf:go ap 1 adaptor complex binding	5	0.24769	0.0040134	0.44224	0.28772
Curated gene sets:reactome nuclear events kinase and transcription factor activation	24	0.10495	0.0037241	0.18749	0.28781
GO bp:go multicellular organism aging	34	0.10137	0.0042801	0.18118	0.28792
GO bp:go gamma delta t cell differentiation	9	0.16904	0.0036745	0.30224	0.28798
GO bp:go positive regulation of protein modification by small protein conjugation or removal	125	0.049673	0.0040118	0.088847	0.28805
GO bp:go negative regulation of serine type peptidase activity	5	0.22837	0.0037005	0.40848	0.28806
GO mf:go protein tyrosine serine threonine phosphatase activity	44	0.084038	0.0040354	0.15032	0.28806
GO bp:go morphogenesis of an epithelial fold	24	0.12483	0.0044295	0.22337	0.28813
Curated gene sets:dacosta uv response via ercc3 common up	68	0.062049	0.0037017	0.11103	0.28814
GO bp:go norepinephrine biosynthetic process	5	0.29232	0.0047368	0.52324	0.28819
GO bp:go positive regulation of mast cell activation involved in immune response	14	0.15354	0.0041621	0.27487	0.28822
GO cc:go pinosome	8	0.2064	0.0042301	0.36968	0.28832
Curated gene sets:lang myb family targets	28	0.10543	0.0040404	0.18889	0.28836
GO bp:go positive regulation of stress activated protein kinase signaling cascade	163	0.043447	0.0040029	0.077849	0.28839
GO bp:go dendritic cell apoptotic process	9	0.20388	0.0044318	0.36534	0.28841
GO bp:go positive regulation of phosphoprotein phosphatase activity	20	0.12894	0.0041769	0.23115	0.28849
GO bp:go endothelial cell chemotaxis	26	0.11104	0.0041007	0.19906	0.28849
GO bp:go floor plate development	6	0.29583	0.005251	0.53058	0.28858
GO bp:go regulation of thyroid hormone generation	5	0.28796	0.004666	0.51657	0.28862
GO bp:go dorsal aorta development	9	0.20349	0.0044234	0.36518	0.28869
Curated gene sets:biocarta tpo pathway	24	0.1227	0.0043536	0.22034	0.28882
GO bp:go negative regulation of cell volume	5	0.29661	0.0048062	0.53326	0.28903
GO bp:go vesicle fusion to plasma membrane	24	0.09646	0.0034227	0.17343	0.28904
GO cc:go extrinsic component of synaptic membrane	12	0.19325	0.0048503	0.34752	0.28908
Curated gene sets:yih response to arsenite c2	14	0.16358	0.0044343	0.29419	0.28909
GO bp:go response to peptidoglycan	11	0.15207	0.0036544	0.27371	0.28924
Curated gene sets:nakamura metastasis model dn	41	0.089552	0.0041513	0.16123	0.2893
Curated gene sets:iwanaga carcinogenesis by kras pten up	180	0.040311	0.0039011	0.072589	0.28934
GO bp:go response to oxygen containing compound	1527	0.015031	0.0040826	0.02707	0.28936
GO mf:go ribonucleotide binding	1827	0.013445	0.0039601	0.024226	0.28946
GO bp:go positive regulation of lipid kinase activity	34	0.098034	0.0041392	0.17666	0.28947
Curated gene sets:biocarta salmonella pathway	5	0.25028	0.0040555	0.45121	0.28956
GO bp:go negative regulation of skeletal muscle cell differentiation	6	0.24507	0.00435	0.44216	0.2897
GO mf:go receptor signaling complex scaffold activity	23	0.11535	0.0040068	0.20812	0.28971
GO mf:go n acyltransferase activity	103	0.054017	0.0039624	0.097518	0.28982
Curated gene sets:hooi st7 targets dn	111	0.052079	0.003965	0.094055	0.28989
GO mf:go oxidoreductase activity acting on the ch ch group of donors quinone or related compound as acceptor	7	0.18496	0.0035461	0.33419	0.28997
GO bp:go regulation of centrosome cycle	57	0.079998	0.0043707	0.14459	0.29004
GO bp:go regulation of gtpase activity	440	0.027039	0.0040628	0.048955	0.29037
Curated gene sets:mcclung creb1 targets dn	50	0.086525	0.0044284	0.15668	0.29039
GO bp:go negative regulation of interleukin 1 secretion	15	0.16401	0.004602	0.29704	0.29042
GO bp:go positive regulation of leukocyte differentiation	141	0.048314	0.0041425	0.087532	0.29049
GO cc:go signal recognition particle receptor complex	6	0.21014	0.0037299	0.38084	0.29055
Curated gene sets:rahman tp53 targets phosphorylated	20	0.12289	0.0039812	0.22275	0.29057
Curated gene sets:kegg protein export	23	0.11601	0.0040298	0.21043	0.29072
GO cc:go photoreceptor ribbon synapse	5	0.2575	0.0041724	0.46739	0.29085
GO mf:go dna binding bending	20	0.12637	0.0040936	0.22945	0.29091
GO bp:go regulation of cilium assembly	51	0.080652	0.0041688	0.14654	0.29103
GO bp:go positive regulation of leukocyte cell cell adhesion	204	0.039389	0.0040555	0.071589	0.29109
GO cc:go anchored component of synaptic vesicle membrane	13	0.15036	0.0039278	0.27334	0.29114
GO cc:go ctf18 rfc like complex	7	0.19686	0.0037742	0.35804	0.29122
GO bp:go negative regulation of epithelial cell migration	64	0.069767	0.0040383	0.12703	0.29144
GO cc:go cytosolic large ribosomal subunit	56	0.067423	0.0036514	0.12281	0.2915
GO bp:go stress activated protein kinase signaling cascade	300	0.032432	0.004039	0.059098	0.29158
Curated gene sets:nikolsky breast cancer 10q22 amplicon	8	0.23802	0.0048782	0.43382	0.29162
Curated gene sets:reactome estrogen dependent gene expression	123	0.047753	0.0038259	0.08704	0.29163
Curated gene sets:biocarta neutrophil pathway	7	0.21397	0.0041022	0.39009	0.29167
GO mf:go u1 snrnp binding	5	0.38027	0.0061617	0.69372	0.2918
GO bp:go proline transmembrane transport	7	0.23509	0.0045071	0.42915	0.29192
GO mf:go l proline transmembrane transporter activity	7	0.23509	0.0045071	0.42915	0.29192
Curated gene sets:reactome pi3k akt activation	10	0.19026	0.0043594	0.34768	0.29211
GO mf:go enzyme regulator activity	964	0.018187	0.0039876	0.033248	0.29219
GO bp:go response to peptide hormone	404	0.027357	0.0039427	0.050025	0.29224
Curated gene sets:biocarta pgc1a pathway	15	0.14259	0.0040009	0.26076	0.29225
Curated gene sets:schaeffer sox9 targets in prostate development up	21	0.13831	0.004591	0.25298	0.29229
GO bp:go dna replication	265	0.032236	0.0037766	0.058969	0.29231
Curated gene sets:mori small pre bii lymphocyte up	76	0.067529	0.0042581	0.12357	0.29238
Curated gene sets:pid reg gr pathway	81	0.06038	0.0039301	0.11051	0.2924
Curated gene sets:reactome nucleotide like purinergic receptors	15	0.14263	0.0040021	0.26113	0.29246
GO cc:go growth cone membrane	7	0.19622	0.0037619	0.3593	0.29249
GO bp:go cellular response to exogenous dsrna	16	0.12018	0.0034825	0.22019	0.2926
Curated gene sets:reactome stabilization of p53	60	0.069815	0.0039132	0.12793	0.29263
GO bp:go negative regulation of cysteine type endopeptidase activity involved in apoptotic signaling pathway	6	0.18998	0.0033721	0.3484	0.29278
Curated gene sets:lee liver cancer ciprofibrate up	59	0.071948	0.0039991	0.132	0.29287
Curated gene sets:reactome toll like receptor 4 tlr4 cascade	124	0.048302	0.0038855	0.08867	0.29297
Curated gene sets:kegg pentose and glucuronate interconversions	27	0.14174	0.005334	0.26031	0.29305
Curated gene sets:lee metastasis and alternative splicing up	72	0.068209	0.0041867	0.12526	0.29305
Curated gene sets:mullighan mll signature 2 up	399	0.027413	0.0039267	0.050349	0.29307
GO bp:go response to food	34	0.095119	0.0040161	0.17473	0.29309
GO bp:go rna localization	220	0.034785	0.0037177	0.063908	0.29312
Curated gene sets:hoffmann large to small pre bii lymphocyte dn	63	0.067269	0.0038632	0.12368	0.29326
Curated gene sets:pid tap63 pathway	52	0.078305	0.0040868	0.14402	0.29332
GO mf:go urea transmembrane transporter activity	6	0.23796	0.0042237	0.43769	0.29334
Curated gene sets:kang doxorubicin resistance dn	18	0.14095	0.0043318	0.25934	0.2934
Curated gene sets:reactome foxo mediated transcription	65	0.063492	0.0037036	0.11683	0.29341
GO cc:go transferase complex	748	0.019461	0.0037809	0.035831	0.29353
GO bp:go regulation of guanylate cyclase activity	12	0.13801	0.0034638	0.25419	0.29359
GO bp:go v d j recombination	13	0.17175	0.0044865	0.31635	0.2936
GO bp:go negative regulation of activin receptor signaling pathway	10	0.1903	0.0043604	0.35073	0.29371
GO bp:go conditioned taste aversion	5	0.24933	0.0040402	0.45958	0.29373
GO bp:go olfactory bulb interneuron development	7	0.21993	0.0042164	0.40543	0.29375
Curated gene sets:reactome regulation of gene expression in late stage branching morphogenesis pancreatic bud precursor cells	15	0.17671	0.0049583	0.32585	0.2938
GO bp:go synapsis	46	0.072241	0.0035467	0.13339	0.29407
GO bp:go aromatic amino acid family catabolic process	15	0.14718	0.0041298	0.27205	0.29425
Curated gene sets:pid epha fwdpathway	35	0.098758	0.0042305	0.18255	0.29426
Curated gene sets:liu liver cancer	33	0.0863	0.0035899	0.15955	0.2943
GO mf:go phosphorylase activity	6	0.21717	0.0038547	0.40158	0.29433
Curated gene sets:reactome gluconeogenesis	34	0.092347	0.0038991	0.17077	0.29434
GO bp:go negative regulation of monocyte chemotactic protein 1 production	6	0.19859	0.003525	0.36758	0.29451
GO mf:go sumo specific protease activity	5	0.2114	0.0034256	0.3913	0.29451
GO bp:go iris morphogenesis	9	0.19125	0.0041574	0.35408	0.29455
GO mf:go thiolester hydrolase activity	34	0.091872	0.003879	0.17008	0.29455
Curated gene sets:waesch anaphase promoting complex	10	0.17696	0.0040547	0.3279	0.29471
GO bp:go mitochondrial calcium ion homeostasis	22	0.098897	0.00336	0.18329	0.29475
GO bp:go positive regulation of er associated ubiquitin dependent protein catabolic process	5	0.25284	0.0040969	0.46862	0.29476
GO bp:go heparan sulfate proteoglycan metabolic process	36	0.097115	0.004219	0.18004	0.29481
GO bp:go rna splicing	400	0.025759	0.0036944	0.047777	0.2949
Curated gene sets:browne hcmv infection 8hr up	98	0.051757	0.0037038	0.096075	0.29505
GO cc:go carboxy terminal domain protein kinase complex	17	0.13472	0.004024	0.25036	0.29525
Curated gene sets:servitja islet hnf1a targets dn	101	0.055089	0.0040018	0.10239	0.29528
GO bp:go negative regulation of protein autophosphorylation	13	0.18062	0.0047181	0.33594	0.29541
GO mf:go transforming growth factor beta binding	22	0.11473	0.0038979	0.21386	0.29581
Curated gene sets:reactome runx2 regulates genes involved in cell migration	8	0.19657	0.0040286	0.36694	0.29609
GO mf:go proton transporting atpase activity rotational mechanism	22	0.10426	0.0035423	0.19471	0.29616
GO mf:go dna clamp loader activity	8	0.19273	0.0039499	0.35996	0.29619
Curated gene sets:reactome regulation of beta cell development	40	0.091227	0.0041772	0.1704	0.2962
GO mf:go c2h2 zinc finger domain binding	12	0.14385	0.0036104	0.26872	0.29621
Curated gene sets:shepard crush and burn mutant dn	185	0.038981	0.0038239	0.07285	0.2963
GO mf:go mannosyltransferase activity	24	0.11037	0.0039163	0.2063	0.29633
GO bp:go negative regulation of oxidative phosphorylation	6	0.19659	0.0034895	0.36749	0.29634
Curated gene sets:ramalho stemness dn	67	0.066405	0.0039324	0.12414	0.29636
GO cc:go proteasome core complex	22	0.11918	0.0040489	0.2228	0.29636
GO cc:go lumenal side of membrane	29	0.11054	0.004311	0.20671	0.29641
GO cc:go meiotic spindle	10	0.13609	0.0031182	0.25455	0.29645
Curated gene sets:mariadason regulated by histone acetylation dn	39	0.083261	0.0037646	0.15581	0.29654
Curated gene sets:le neuronal differentiation up	17	0.11997	0.0035835	0.22484	0.29681
GO bp:go l methionine salvage from methylthioadenosine	5	0.19516	0.0031624	0.36585	0.29686
Curated gene sets:reactome beta oxidation of hexanoyl coa to butanoyl coa	5	0.21083	0.0034162	0.39559	0.29704
GO bp:go phasic smooth muscle contraction	21	0.1294	0.0042952	0.2429	0.29712
Curated gene sets:reactome ctla4 inhibitory signaling	21	0.11833	0.0039278	0.22215	0.29714
GO bp:go regulation of behavior	63	0.070598	0.0040545	0.13254	0.29714
Curated gene sets:kuninger igf1 vs pdgfb targets up	77	0.059058	0.0037483	0.11092	0.29722
GO bp:go axial mesoderm development	6	0.29471	0.005231	0.55379	0.29731
GO mf:go rna polymerase ii c terminal domain binding	6	0.19161	0.0034011	0.3602	0.29738
Curated gene sets:reactome erythropoietin activates phospholipase c gamma plcg	7	0.20654	0.0039596	0.38847	0.29748
GO bp:go gap junction assembly	12	0.16979	0.0042613	0.31959	0.29762
GO bp:go telomere capping	50	0.06532	0.0033431	0.12297	0.29765
GO bp:go cotranslational protein targeting to membrane	93	0.051139	0.0035655	0.096339	0.29777
Curated gene sets:reactome phospholipase c mediated cascade fgfr2	16	0.15271	0.0044251	0.28775	0.29782
Curated gene sets:biocarta npc pathway	10	0.1516	0.0034737	0.28572	0.29785
GO bp:go golgi vesicle budding	76	0.057176	0.0036053	0.1078	0.29793
GO cc:go elongator holoenzyme complex	7	0.22721	0.0043559	0.42839	0.29793
GO mf:go protein phosphorylated amino acid binding	49	0.082106	0.0041601	0.15491	0.29805
GO bp:go regulation of chemotaxis	198	0.037289	0.0037829	0.070385	0.29813
GO bp:go interleukin 1 production	88	0.060673	0.0041155	0.1146	0.29825
GO bp:go positive regulation of transmembrane transport	191	0.038605	0.0038473	0.072917	0.29826
GO mf:go histone deacetylase binding	105	0.053343	0.0039505	0.10081	0.29836
Curated gene sets:sasson response to gonadotrophins dn	87	0.056363	0.0038015	0.10657	0.29844
Curated gene sets:reactome toll like receptor tlr1:tlr2 cascade	94	0.053371	0.003741	0.101	0.29861
Curated gene sets:reactome nonsense mediated decay nmd independent of the exon junction complex ejc	88	0.049944	0.0033877	0.094534	0.29864
GO bp:go regulation of protein localization to centrosome	10	0.17634	0.0040403	0.33394	0.29874
Curated gene sets:bruins uvc response middle	91	0.055374	0.0038192	0.10492	0.29883
Curated gene sets:bruneau septation ventricular	10	0.18315	0.0041965	0.34707	0.29885
GO cc:go axoneme part	38	0.084	0.0037491	0.1592	0.29888
Curated gene sets:reactome non integrin membrane ecm interactions	60	0.076594	0.0042931	0.14519	0.29891
GO mf:go ornithine decarboxylase regulator activity	5	0.20211	0.003275	0.38345	0.29907
Curated gene sets:benporath es core nine	9	0.15192	0.0033023	0.28833	0.29914
GO bp:go negative regulation of neuroinflammatory response	9	0.16023	0.003483	0.30457	0.29941
GO bp:go regulation of mitochondrial outer membrane permeabilization involved in apoptotic signaling pathway	44	0.074103	0.0035583	0.14086	0.29942
GO bp:go carbohydrate homeostasis	227	0.034817	0.0037792	0.066197	0.29946
Curated gene sets:wang recurrent liver cancer up	20	0.11125	0.0036039	0.21158	0.29951
Curated gene sets:reactome muscle contraction	203	0.037997	0.0039027	0.072266	0.29952
Curated gene sets:pangas tumor suppression by smad1 and smad5 up	127	0.048723	0.0039662	0.09271	0.29961
GO bp:go response to endoplasmic reticulum stress	267	0.031092	0.0036561	0.059225	0.2998
GO bp:go cellular response to sterol	21	0.12811	0.0042526	0.24417	0.2999
Curated gene sets:reactome defective st3gal3 causes mct12 and eiee15	8	0.21037	0.0043114	0.401	0.29993
Curated gene sets:vernell retinoblastoma pathway dn	21	0.12618	0.0041885	0.24056	0.29996
GO bp:go negative regulation of b cell apoptotic process	11	0.13398	0.0032197	0.25547	0.29998
GO cc:go tricarboxylic acid cycle enzyme complex	13	0.14065	0.0036741	0.26821	0.3
GO cc:go trans golgi network membrane	90	0.0554	0.0038001	0.10567	0.30005
Curated gene sets:reactome pka mediated phosphorylation of key metabolic factors	5	0.27276	0.0044197	0.52032	0.30007
GO bp:go mitochondrion localization	41	0.088555	0.0041051	0.16901	0.30016
Curated gene sets:lindstedt dendritic cell maturation b	46	0.082624	0.0040565	0.15781	0.30029
Curated gene sets:sasson fsh response	8	0.2277	0.0046667	0.4351	0.30038
Curated gene sets:kyng response to h2o2 via ercc6 up	38	0.0732	0.0032671	0.13988	0.30038
GO bp:go mitotic g2 m transition checkpoint	29	0.086786	0.0033846	0.16591	0.30046
GO cc:go endoplasmic reticulum part	1307	0.014765	0.0037335	0.028232	0.3005
GO cc:go dihydrolipoyl dehydrogenase complex	11	0.14835	0.003565	0.28376	0.30056
GO mf:go hydrolase activity acting on acid anhydrides	885	0.018003	0.0037903	0.034461	0.30069
GO bp:go positive regulation of axon guidance	7	0.21893	0.0041972	0.41917	0.30074
GO mf:go alpha n acetylneuraminate alpha 2 8 sialyltransferase activity	5	0.27934	0.0045263	0.53521	0.30087
GO bp:go neuron migration	147	0.045704	0.0040005	0.087609	0.30095
GO bp:go amine biosynthetic process	22	0.11118	0.0037774	0.21316	0.30098
Curated gene sets:qi hypoxia targets of hif1a and foxa2	34	0.08594	0.0036286	0.16477	0.30099
GO bp:go amino acid betaine metabolic process	10	0.16585	0.0038001	0.31809	0.30105
Curated gene sets:reactome mapk targets nuclear events mediated by map kinases	30	0.088293	0.0035021	0.16935	0.30106
GO bp:go response to nerve growth factor	48	0.079002	0.0039619	0.15156	0.3011
GO bp:go mesonephric duct development	8	0.21076	0.0043195	0.40434	0.3011
GO mf:go alpha glucosidase activity	6	0.24062	0.004271	0.46174	0.30114
Curated gene sets:jackson dnmt1 targets dn	20	0.14363	0.0046528	0.27566	0.30118
GO mf:go trna binding	56	0.063676	0.0034484	0.12225	0.30124
GO bp:go chromatin silencing at telomere	8	0.15497	0.003176	0.29775	0.30137
GO bp:go regulation of glucose metabolic process	72	0.058464	0.0035886	0.11235	0.3014
GO bp:go negative regulation of chromosome organization	135	0.044458	0.0037304	0.085432	0.3014
Curated gene sets:reactome loss of function of tgfbr1 in cancer	7	0.20843	0.0039959	0.4007	0.30148
GO bp:go regulation of sodium dependent phosphate transport	5	0.23474	0.0038037	0.4513	0.30149
GO bp:go positive regulation of podosome assembly	11	0.17023	0.0040906	0.3276	0.30167
GO bp:go cellular response to carbohydrate stimulus	135	0.046029	0.0038623	0.088589	0.30168
GO cc:go transport vesicle	374	0.027019	0.0037495	0.052027	0.30177
GO bp:go negative regulation of cellular response to drug	15	0.13669	0.0038354	0.26344	0.30192
Curated gene sets:reactome activated ntrk2 signals through fyn	7	0.22419	0.0042981	0.43208	0.30193
Curated gene sets:andersen cholangiocarcinoma class1	63	0.065459	0.0037593	0.12622	0.30202
GO bp:go chondroblast differentiation	5	0.2467	0.0039975	0.47624	0.30223
Curated gene sets:chiang liver cancer subclass ctnnb1 up	171	0.042428	0.0040029	0.081954	0.30234
Curated gene sets:reactome auf1 hnrnp d0 binds and destabilizes mrna	57	0.067451	0.0036853	0.13029	0.30234
GO bp:go positive regulation of dna recombination	39	0.081916	0.0037038	0.15837	0.30249
GO bp:go regulation of store operated calcium entry	12	0.1449	0.0036367	0.28013	0.30249
GO bp:go nonassociative learning	6	0.2215	0.0039315	0.42826	0.30251
GO bp:go endoderm development	72	0.062906	0.0038612	0.12168	0.30259
GO bp:go l serine metabolic process	5	0.22899	0.0037105	0.44311	0.30266
Curated gene sets:osawa tnf targets	10	0.13798	0.0031614	0.26741	0.30294
GO bp:go response to interleukin 2	14	0.15139	0.0041039	0.29355	0.30302
GO bp:go n acetylneuraminate catabolic process	5	0.22923	0.0037145	0.44485	0.30317
GO cc:go mll3 4 complex	11	0.19642	0.00472	0.38118	0.30318
GO mf:go inhibin binding	5	0.27578	0.0044687	0.53533	0.30322
GO bp:go regulation of fibroblast growth factor receptor signaling pathway	29	0.10043	0.0039167	0.19501	0.30327
GO bp:go jnk cascade	209	0.036178	0.0037698	0.070259	0.30331
GO bp:go negative regulation of interleukin 1 production	28	0.10391	0.003982	0.20191	0.30341
GO bp:go neural tube patterning	38	0.090871	0.0040558	0.17667	0.3035
Curated gene sets:reactome downregulation of tgf beta receptor signaling	26	0.10537	0.0038912	0.20502	0.30365
GO bp:go acylglycerol transport	5	0.30307	0.004911	0.59037	0.30385
GO bp:go activation of gtpase activity	84	0.056085	0.0037172	0.10926	0.30386
GO bp:go negative regulation of protein polymerization	68	0.061266	0.003655	0.11936	0.30388
Curated gene sets:kannan tp53 targets dn	21	0.11154	0.0037024	0.21745	0.304
GO bp:go regulation of neural precursor cell proliferation	83	0.055155	0.0036339	0.10753	0.304
GO bp:go regulation of release of sequestered calcium ion into cytosol	76	0.061257	0.0038626	0.11943	0.30402
GO bp:go positive regulation of collateral sprouting	10	0.16582	0.0037994	0.32337	0.30405
GO bp:go antigen processing and presentation of endogenous peptide antigen via mhc class i via er pathway	6	0.21908	0.0038887	0.42736	0.3041
GO bp:go regulation of high density lipoprotein particle clearance	3	0.29288	0.0036763	0.57154	0.30417
GO bp:go mhc class ii biosynthetic process	12	0.14566	0.0036558	0.28424	0.30417
GO bp:go positive regulation of striated muscle cell apoptotic process	12	0.14071	0.0035317	0.27462	0.30419
Curated gene sets:boylan multiple myeloma d dn	72	0.062488	0.0038356	0.12197	0.30421
Curated gene sets:davicioni targets of pax foxo1 fusions dn	65	0.067545	0.00394	0.13186	0.30425
GO bp:go animal organ regeneration	74	0.05863	0.0036482	0.11446	0.30425
GO bp:go reactive oxygen species biosynthetic process	100	0.05203	0.003761	0.10163	0.30434
Curated gene sets:pid ptp1b pathway	52	0.076015	0.0039673	0.14856	0.30444
Curated gene sets:reactome acyl chain remodelling of ps	20	0.12835	0.0041578	0.25083	0.30444
GO mf:go exodeoxyribonuclease activity	25	0.095396	0.0034547	0.18644	0.30444
GO bp:go positive regulation of membrane depolarization	12	0.1487	0.003732	0.29073	0.30452
GO bp:go positive regulation of interleukin 5 production	12	0.15727	0.0039473	0.30764	0.3046
GO bp:go response to staurosporine	5	0.2205	0.0035729	0.43132	0.3046
GO mf:go nucleotide diphosphatase activity	17	0.14884	0.0044458	0.29115	0.3046
GO mf:go metallochaperone activity	6	0.17524	0.0031104	0.34289	0.30466
GO bp:go minus end directed organelle transport along microtubule	5	0.21162	0.003429	0.41428	0.30475
GO bp:go regulation of alcohol biosynthetic process	74	0.056209	0.0034976	0.11008	0.30482
Curated gene sets:mcclung delta fosb targets 2wk	46	0.077291	0.0037947	0.1514	0.30485
GO bp:go photoperiodism	23	0.099677	0.0034625	0.19532	0.30491
GO bp:go regulation of toll like receptor 2 signaling pathway	10	0.18318	0.0041972	0.35899	0.30493
GO bp:go macrophage fusion	5	0.25454	0.0041246	0.49886	0.30494
GO mf:go calcium cation antiporter activity	11	0.14898	0.0035801	0.29202	0.30497
Curated gene sets:korkola teratoma up	17	0.12675	0.003786	0.2485	0.305
Curated gene sets:reactome kinesins	57	0.065281	0.0035667	0.12802	0.30506
GO bp:go physiological cardiac muscle hypertrophy	26	0.10078	0.0037217	0.19771	0.30512
GO cc:go golgi trans cisterna	9	0.15369	0.0033408	0.30174	0.30526
Curated gene sets:berenjeno transformed by rhoa up	529	0.021644	0.0035574	0.042499	0.30528
Curated gene sets:reactome nuclear envelope breakdown	53	0.077158	0.0040654	0.15155	0.30533
Curated gene sets:goldrath homeostatic proliferation	139	0.044953	0.003827	0.088343	0.30544
GO bp:go mast cell differentiation	5	0.25813	0.0041827	0.50729	0.30544
GO bp:go positive regulation of telomere capping	17	0.10923	0.0032626	0.21471	0.30547
Curated gene sets:reactome egfr transactivation by gastrin	9	0.17049	0.0037059	0.3353	0.30557
GO bp:go regulation of cd40 signaling pathway	6	0.22671	0.0040241	0.44589	0.30557
Curated gene sets:yih response to arsenite c3	31	0.097395	0.0039269	0.19156	0.30558
GO bp:go negative regulation of stem cell population maintenance	7	0.22731	0.0043579	0.44723	0.30564
Curated gene sets:reactome sema4d mediated inhibition of cell attachment and migration	8	0.21812	0.0044703	0.42934	0.30572
GO bp:go regulation of locomotion involved in locomotory behavior	5	0.23226	0.0037636	0.45723	0.30573
GO bp:go error prone translesion synthesis	19	0.12117	0.0038258	0.23862	0.30581
GO bp:go arp2 3 complex mediated actin nucleation	31	0.084873	0.0034221	0.16716	0.30582
GO bp:go odontogenesis of dentin containing tooth	88	0.059962	0.0040673	0.11812	0.30586
GO bp:go iron sulfur cluster assembly	20	0.10988	0.0035595	0.21647	0.30587
Curated gene sets:tuomisto tumor suppression by col13a1 up	17	0.12554	0.0037498	0.24752	0.30601
Curated gene sets:reactome interferon signaling	193	0.037665	0.003773	0.074286	0.30607
Curated gene sets:reactome histidine catabolism	8	0.17772	0.0036422	0.35069	0.30617
GO bp:go histidine catabolic process	8	0.17772	0.0036422	0.35069	0.30617
GO bp:go relaxation of vascular smooth muscle	7	0.19484	0.0037353	0.38455	0.3062
GO bp:go chromatin silencing at rdna	29	0.089513	0.003491	0.17684	0.30636
GO cc:go insulin like growth factor binding protein complex	5	0.19701	0.0031923	0.38958	0.30654
Curated gene sets:reactome shc1 events in erbb4 signaling	14	0.15076	0.0040868	0.29815	0.30656
GO cc:go intraciliary transport particle a	7	0.23062	0.0044213	0.45614	0.30658
Curated gene sets:gargalovic response to oxidized phospholipids magenta up	25	0.098592	0.0035704	0.19508	0.30665
Curated gene sets:gargalovic response to oxidized phospholipids yellow up	32	0.092984	0.003809	0.18401	0.30667
Curated gene sets:meissner npc hcp with h3k4me2	472	0.024421	0.0037973	0.048352	0.30676
GO bp:go chemical synaptic transmission postsynaptic	107	0.049504	0.0037008	0.098037	0.3068
GO bp:go bile acid metabolic process	43	0.079121	0.003756	0.15688	0.30701
GO bp:go negative regulation of high voltage gated calcium channel activity	5	0.20421	0.0033089	0.40512	0.30711
GO bp:go muscular septum morphogenesis	4	0.28623	0.0041485	0.56789	0.30712
Curated gene sets:reactome myd88 cascade initiated on plasma membrane	83	0.054379	0.0035827	0.10792	0.30718
GO bp:go positive regulation of cytoplasmic mrna processing body assembly	6	0.21369	0.0037929	0.4243	0.30727
GO bp:go methionine biosynthetic process	12	0.13207	0.0033147	0.26256	0.30748
GO bp:go receptor internalization	105	0.050675	0.003753	0.10076	0.30751
Curated gene sets:reactome shc mediated cascade:fgfr4	19	0.12518	0.0039527	0.24895	0.30754
Curated gene sets:myllykangas amplification hot spot 27	11	0.18329	0.0044044	0.36463	0.3076
GO bp:go ampa glutamate receptor clustering	8	0.19067	0.0039078	0.37959	0.30773
Curated gene sets:quintens embryonic brain response to ir	78	0.056056	0.0035807	0.11163	0.30778
Curated gene sets:kim mycn amplification targets up	89	0.057581	0.0039278	0.11468	0.3078
GO bp:go phosphatidylcholine catabolic process	7	0.18176	0.0034847	0.36226	0.30793
GO bp:go motile cilium assembly	23	0.097381	0.0033827	0.19416	0.30799
GO bp:go transcription elongation from rna polymerase i promoter	29	0.082624	0.0032223	0.16475	0.308
GO bp:go negative regulation of amyloid precursor protein biosynthetic process	6	0.2298	0.0040789	0.4586	0.30816
Curated gene sets:sakai chronic hepatitis vs liver cancer up	79	0.056637	0.0036408	0.11305	0.30819
Curated gene sets:reactome iron uptake and transport	55	0.064912	0.0034839	0.1296	0.30824
GO bp:go cell recognition	139	0.043045	0.0036646	0.085976	0.30831
Curated gene sets:abdulrahman kidney cancer vhl dn	13	0.14127	0.0036902	0.28238	0.30845
GO bp:go cytoplasmic mrna processing body assembly	20	0.11103	0.0035967	0.22207	0.30856
GO bp:go regulation of mesoderm development	17	0.11667	0.0034848	0.23343	0.30861
Curated gene sets:sasson response to forskolin dn	86	0.052935	0.0035497	0.10593	0.30864
Curated gene sets:reactome acyl chain remodelling of pe	27	0.10183	0.0038322	0.20381	0.30867
GO bp:go dna methylation on cytosine	5	0.26743	0.0043334	0.53566	0.3088
GO bp:go iron ion transport	71	0.055922	0.0034087	0.11202	0.30881
GO bp:go endoplasmic reticulum to golgi vesicle mediated transport	202	0.034217	0.0035058	0.068558	0.30886
GO bp:go regulation of hair cycle	27	0.095462	0.0035925	0.1913	0.30889
GO cc:go interstitial matrix	11	0.17289	0.0041545	0.34647	0.30889
Curated gene sets:biocarta nkcells pathway	21	0.11028	0.0036607	0.22105	0.30893
GO bp:go placenta development	142	0.043732	0.0037628	0.087701	0.30902
GO bp:go positive regulation of complement activation	3	0.32173	0.0040384	0.64545	0.30908
Curated gene sets:reactome ampk inhibits chrebp transcriptional activation activity	8	0.19612	0.0040195	0.39349	0.3091
GO bp:go n terminal protein amino acid acetylation	17	0.12997	0.0038819	0.26086	0.30917
Curated gene sets:mcbryan terminal end bud up	14	0.14032	0.0038037	0.28167	0.30919
Curated gene sets:reactome regulation of tp53 activity through acetylation	29	0.092637	0.0036128	0.18596	0.30919
Curated gene sets:pid hdac classii pathway	33	0.089296	0.0037145	0.17949	0.30943
Curated gene sets:biocarta mef2d pathway	18	0.12073	0.0037105	0.24277	0.30949
GO bp:go taurine metabolic process	5	0.24729	0.0040071	0.49736	0.30952
Curated gene sets:sharma pilocytic astrocytoma location up	27	0.099092	0.0037291	0.19935	0.30957
Curated gene sets:pid foxm1 pathway	40	0.083531	0.0038248	0.16806	0.30958
GO bp:go embryonic hindlimb morphogenesis	28	0.11115	0.0042596	0.22373	0.30966
GO cc:go proton transporting two sector atpase complex catalytic domain	16	0.11979	0.0034714	0.24131	0.3098
Curated gene sets:reactome tyrosine catabolism	5	0.20735	0.0033599	0.41813	0.30998
GO bp:go tyrosine catabolic process	5	0.20735	0.0033599	0.41813	0.30998
GO bp:go response to aluminum ion	5	0.25962	0.0042069	0.52353	0.30998
Curated gene sets:spielman lymphoblast european vs asian up	462	0.022073	0.0033966	0.044537	0.31008
Curated gene sets:kondo prostate cancer hcp with h3k27me3	91	0.056025	0.0038641	0.11311	0.31019
GO cc:go smooth endoplasmic reticulum	33	0.083438	0.0034708	0.16858	0.31033
GO bp:go fertilization	164	0.038901	0.003595	0.078633	0.3104
GO bp:go positive regulation of synaptic transmission	168	0.038324	0.0035842	0.077478	0.31043
GO bp:go forebrain neuroblast division	8	0.14038	0.002877	0.2838	0.31043
GO bp:go neuron cellular homeostasis	35	0.084492	0.0036194	0.17081	0.31043
Curated gene sets:tomlins prostate cancer dn	40	0.076285	0.003493	0.15423	0.31044
Curated gene sets:fournier acinar development late up	10	0.14697	0.0033675	0.29721	0.31048
GO bp:go mitophagy	21	0.10318	0.0034251	0.20874	0.31055
GO bp:go neuron death in response to oxidative stress	24	0.10673	0.0037871	0.21604	0.31064
GO bp:go synaptic vesicle uncoating	5	0.2438	0.0039505	0.4936	0.31068
GO bp:go pyrimidine nucleoside triphosphate biosynthetic process	17	0.1218	0.003638	0.24662	0.3107
GO mf:go snrna binding	39	0.076825	0.0034736	0.15565	0.31081
Curated gene sets:valk aml cluster 16	27	0.099451	0.0037426	0.20156	0.31086
GO bp:go ribosomal protein import into nucleus	8	0.17742	0.0036361	0.36017	0.31115
Curated gene sets:kegg asthma	28	0.095144	0.0036461	0.19317	0.31117
GO bp:go negative regulation of long term synaptic potentiation	11	0.16839	0.0040465	0.34199	0.31123
Curated gene sets:mullighan npm1 mutated signature 2 dn	75	0.055917	0.0035027	0.1136	0.31129
Curated gene sets:turashvili breast carcinoma ductal vs lobular up	21	0.11976	0.0039752	0.24344	0.31138
GO bp:go negative regulation of action potential	8	0.16043	0.003288	0.32623	0.31144
GO bp:go negative regulation of dna metabolic process	95	0.046475	0.0032748	0.094506	0.31145
GO cc:go transcription factor tfiih holo complex	10	0.13925	0.0031905	0.2833	0.31153
GO bp:go interleukin 10 secretion	7	0.21494	0.0041207	0.43732	0.31154
GO bp:go stabilization of membrane potential	17	0.12616	0.0037682	0.25676	0.31159
GO bp:go type b pancreatic cell development	18	0.12747	0.0039176	0.25944	0.3116
GO bp:go response to ischemia	43	0.077004	0.0036555	0.15676	0.31163
Curated gene sets:castellano hras and nras targets up	3	0.28226	0.003543	0.57481	0.3117
GO bp:go regulation of polyamine transmembrane transport	4	0.19839	0.0028753	0.40467	0.31198
GO bp:go regulation of gonad development	18	0.11305	0.0034744	0.2306	0.31198
Curated gene sets:coulouarn temporal tgfb1 signature up	108	0.047203	0.0035452	0.096388	0.31217
Curated gene sets:mody hippocampus neonatal	31	0.085519	0.0034481	0.17467	0.31221
GO bp:go sequestering of calcium ion	122	0.044746	0.0035705	0.091497	0.31241
GO bp:go chemokine c c motif ligand 2 secretion	6	0.20889	0.0037077	0.42743	0.31253
GO mf:go jun kinase binding	8	0.15551	0.0031872	0.31831	0.31258
GO bp:go cardiac left ventricle morphogenesis	14	0.15116	0.0040975	0.30944	0.31261
GO mf:go gdp binding	61	0.060402	0.0034136	0.12366	0.31262
GO mf:go sh2 domain binding	33	0.087706	0.0036484	0.17966	0.31271
GO bp:go homocysteine metabolic process	12	0.14162	0.0035543	0.29012	0.31273
GO bp:go rna polymerase i preinitiation complex assembly	9	0.15684	0.0034093	0.32134	0.31275
GO cc:go filtration diaphragm	9	0.20665	0.004492	0.42344	0.31277
GO bp:go regulation of transporter activity	253	0.031831	0.003645	0.06532	0.31302
GO bp:go positive regulation of fc receptor mediated stimulatory signaling pathway	7	0.19384	0.0037163	0.39795	0.31309
GO bp:go mitochondrial genome maintenance	21	0.099383	0.0032989	0.20417	0.31321
Curated gene sets:wnt signaling	86	0.053337	0.0035767	0.10958	0.31322
Curated gene sets:dorsey gab2 targets	31	0.096947	0.0039089	0.1992	0.31325
Curated gene sets:biocarta bad pathway	25	0.09833	0.0035609	0.20222	0.3134
GO mf:go mannosidase activity	15	0.12761	0.0035807	0.26258	0.31349
GO bp:go deoxyribonucleoside triphosphate biosynthetic process	5	0.2484	0.004025	0.51132	0.31356
GO bp:go positive regulation of intracellular transport	205	0.03335	0.003442	0.06866	0.31358
Curated gene sets:reactome cross presentation of particulate exogenous antigens phagosomes	7	0.1922	0.0036848	0.39576	0.31361
Curated gene sets:reactome signaling by tgf beta family members	99	0.053595	0.0038548	0.11047	0.31378
Curated gene sets:xu response to tretinoin and nsc682994 up	15	0.12054	0.0033821	0.2485	0.31382
GO cc:go granular component	5	0.19767	0.0032029	0.40779	0.31394
GO bp:go circadian sleep wake cycle	24	0.096847	0.0034364	0.19985	0.31398
GO bp:go snrna processing	28	0.089026	0.0034117	0.18372	0.314
GO bp:go positive regulation of response to oxidative stress	18	0.1213	0.003728	0.25037	0.31403
GO bp:go labyrinthine layer morphogenesis	19	0.12544	0.0039607	0.25901	0.31409
GO bp:go positive regulation of mitotic sister chromatid segregation	16	0.12558	0.003639	0.2593	0.31409
GO cc:go rna polymerase ii transcription repressor complex	5	0.19612	0.0031779	0.40496	0.31409
GO mf:go transferase activity transferring acyl groups acyl groups converted into alkyl on transfer	5	0.21436	0.0034735	0.44263	0.31409
GO bp:go regulation of glucocorticoid metabolic process	9	0.18829	0.0040929	0.38889	0.31413
Curated gene sets:reactome srp dependent cotranslational protein targeting to membrane	105	0.043981	0.0032572	0.090863	0.31418
GO bp:go histone h3 k4 demethylation	6	0.22894	0.0040637	0.47329	0.31429
Curated gene sets:kegg vibrio cholerae infection	53	0.066263	0.0034913	0.137	0.31431
GO bp:go signal peptide processing	11	0.14979	0.0035994	0.30978	0.31437
Curated gene sets:kobayashi egfr signaling 6hr dn	18	0.10278	0.0031587	0.21258	0.31439
GO bp:go response to testosterone	41	0.067029	0.0031072	0.13867	0.31442
Curated gene sets:reactome fgfrl1 modulation of fgfr1 signaling	12	0.15551	0.003903	0.32193	0.31453
Curated gene sets:pid p38 mkk3 6pathway	26	0.092888	0.0034303	0.19234	0.31458
GO bp:go negative regulation of megakaryocyte differentiation	14	0.10204	0.0027661	0.21142	0.31467
GO mf:go nucleoside diphosphate kinase activity	17	0.13559	0.0040498	0.28091	0.31467
GO bp:go regulation of fat cell differentiation	119	0.044282	0.00349	0.091817	0.31481
GO bp:go cytoplasmic sequestering of transcription factor	16	0.11092	0.0032143	0.23022	0.31498
Curated gene sets:reactome metabolism of polyamines	61	0.059893	0.0033848	0.12437	0.31506
GO bp:go positive regulation of fc gamma receptor signaling pathway involved in phagocytosis	5	0.22176	0.0035934	0.4609	0.31521
GO bp:go prostanoid biosynthetic process	22	0.098383	0.0033425	0.20455	0.31527
GO cc:go actin cortical patch	13	0.12547	0.0032776	0.26113	0.31544
Curated gene sets:zhan multiple myeloma cd1 dn	42	0.073864	0.0034655	0.15379	0.31552
Curated gene sets:biocarta gleevec pathway	23	0.09994	0.0034716	0.20815	0.31556
GO bp:go chemokine secretion	17	0.115	0.0034348	0.23959	0.31562
GO bp:go epithelial cell proliferation	357	0.02574	0.0034916	0.053636	0.31565
Curated gene sets:marson foxp3 targets stimulated up	29	0.094109	0.0036702	0.19616	0.3157
GO bp:go regulation of serotonin secretion	7	0.1822	0.0034931	0.37998	0.31579
GO bp:go secondary palate development	23	0.10572	0.0036723	0.22053	0.31583
GO bp:go somatic stem cell division	23	0.09319	0.0032371	0.19441	0.31585
GO bp:go nucleosome organization	145	0.041783	0.0036326	0.087187	0.31589
Curated gene sets:fournier acinar development late 2	278	0.028105	0.0033713	0.05865	0.3159
GO bp:go somite specification	5	0.22585	0.0036596	0.4715	0.31598
Curated gene sets:biocarta cb1r pathway	7	0.15171	0.0029086	0.31685	0.31604
GO bp:go positive regulation of ryanodine sensitive calcium release channel activity	8	0.16631	0.0034085	0.34742	0.31608
GO bp:go sequestering of iron ion	4	0.23558	0.0034145	0.49214	0.31608
GO bp:go regulation of phosphatidylinositol dephosphorylation	6	0.19646	0.0034871	0.41052	0.31613
GO bp:go astral microtubule organization	7	0.19228	0.0036863	0.40188	0.31617
GO bp:go positive regulation of fatty acid metabolic process	16	0.12679	0.003674	0.26504	0.3162
GO bp:go cellular magnesium ion homeostasis	5	0.20106	0.003258	0.42056	0.3163
Curated gene sets:mueller common targets of aml fusions up	13	0.12721	0.003323	0.2661	0.31631
GO bp:go labyrinthine layer development	44	0.075736	0.0036368	0.15844	0.31632
GO bp:go blastocyst formation	37	0.08405	0.0037017	0.17608	0.31656
GO bp:go negative regulation of steroid metabolic process	25	0.10162	0.0036799	0.21309	0.31673
Curated gene sets:wu hbx targets 2 dn	14	0.12224	0.0033136	0.2564	0.31677
Curated gene sets:wei mycn targets with e box	780	0.017165	0.0034024	0.036006	0.31678
Curated gene sets:kegg primary immunodeficiency	34	0.088092	0.0037194	0.18491	0.31689
GO bp:go positive regulation of camp dependent protein kinase activity	5	0.19683	0.0031894	0.41328	0.31695
Curated gene sets:nakamura metastasis	44	0.071247	0.0034212	0.14962	0.31697
GO bp:go apoptotic chromosome condensation	5	0.19337	0.0031333	0.40609	0.31698
GO mf:go armadillo repeat domain binding	10	0.13418	0.0030744	0.28183	0.31701
GO bp:go aggressive behavior	6	0.22615	0.0040142	0.47527	0.3171
Curated gene sets:reactome sirt1 negatively regulates rrna expression	42	0.068384	0.0032084	0.14387	0.31729
Curated gene sets:mccollum geldanamycin resistance up	9	0.15717	0.0034164	0.33085	0.31738
GO bp:go positive regulation of chromosome segregation	27	0.094675	0.0035628	0.19952	0.31757
Curated gene sets:scheidereit ikk interacting proteins	54	0.062474	0.0033225	0.13166	0.31758
GO bp:go heart trabecula morphogenesis	33	0.092388	0.0038431	0.19478	0.31764
Curated gene sets:smith liver cancer	45	0.068918	0.0033467	0.14534	0.31769
GO bp:go copper ion transmembrane transport	5	0.15292	0.0024779	0.32277	0.31783
GO bp:go forebrain ventricular zone progenitor cell division	6	0.19156	0.0034002	0.4045	0.31791
Curated gene sets:reactome transferrin endocytosis and recycling	30	0.078208	0.0031021	0.16516	0.31792
GO bp:go cytokine secretion	209	0.033719	0.0035135	0.071253	0.31803
GO cc:go eukaryotic translation initiation factor 4f complex	13	0.11421	0.0029835	0.24142	0.31808
GO bp:go regulation of cell killing	87	0.054707	0.0036898	0.11571	0.31818
GO bp:go regulation of smooth muscle cell chemotaxis	6	0.16681	0.0029609	0.35282	0.31818
Curated gene sets:dazard uv response cluster g3	14	0.11561	0.0031338	0.24473	0.31833
GO cc:go exon exon junction complex	19	0.10201	0.003221	0.21595	0.31833
GO bp:go negative regulation of protein import into nucleus	12	0.15746	0.0039519	0.33342	0.31838
Curated gene sets:winter hypoxia up	91	0.045877	0.0031642	0.09718	0.31844
GO mf:go nucleobase binding	5	0.18864	0.0030567	0.3997	0.31848
Curated gene sets:reactome abacavir transport and metabolism	10	0.14258	0.0032669	0.30213	0.3185
Curated gene sets:reactome signaling by egfr in cancer	24	0.10682	0.0037901	0.2266	0.31869
Curated gene sets:tonks targets of runx1 runx1t1 fusion sustained in monocyte up	18	0.10493	0.0032248	0.22268	0.31875
GO bp:go cellular protein containing complex localization	25	0.1067	0.0038641	0.22665	0.3189
Curated gene sets:vandesluis commd1 targets group 4 dn	16	0.11342	0.0032868	0.24102	0.31897
GO bp:go regulation of mapk cascade	713	0.018303	0.0034751	0.038898	0.31899
Curated gene sets:myllykangas amplification hot spot 13	7	0.17079	0.0032743	0.36299	0.319
GO cc:go golgi cis cisterna	12	0.13186	0.0033095	0.28035	0.31906
Curated gene sets:reactome apc c:cdh1 mediated degradation of cdc20 and other apc c:cdh1 targeted proteins in late mitosis early g1	72	0.052844	0.0032436	0.11241	0.31914
Curated gene sets:reactome vitamins	6	0.2418	0.0042919	0.51443	0.31917
Curated gene sets:ray targets of p210 bcr abl fusion dn	14	0.13395	0.0036312	0.2851	0.31923
GO bp:go regulation of postsynaptic neurotransmitter receptor internalization	13	0.13295	0.0034731	0.28311	0.31932
GO bp:go very long chain fatty acid metabolic process	12	0.11431	0.0028691	0.24357	0.31942
GO mf:go neutral amino acid transmembrane transporter activity	30	0.095086	0.0037716	0.20261	0.31942
GO bp:go regulation of lymphocyte apoptotic process	55	0.058618	0.0031461	0.12491	0.31943
GO bp:go maturation of 5 8s rrna	25	0.083132	0.0030105	0.17719	0.31948
Curated gene sets:grade colon and rectal cancer dn	98	0.048192	0.0034487	0.10274	0.31952
GO bp:go corpus callosum development	15	0.12925	0.0036264	0.27578	0.31966
GO cc:go condensed nuclear chromosome kinetochore	14	0.12075	0.0032731	0.25772	0.31971
Curated gene sets:reactome reactions specific to the complex n glycan synthesis pathway	10	0.12111	0.0027749	0.25853	0.31974
Curated gene sets:berenjeno transformed by rhoa forever up	21	0.11406	0.0037861	0.24356	0.31979
Curated gene sets:ferreira ewings sarcoma unstable vs stable dn	89	0.046624	0.0031803	0.099596	0.31985
GO mf:go adenyl nucleotide binding	1494	0.012374	0.0033276	0.026455	0.31999
Curated gene sets:amit egf response 60 hela	45	0.074536	0.0036195	0.15938	0.32002
GO bp:go embryonic heart tube development	69	0.058954	0.0035427	0.12612	0.32009
Curated gene sets:heller hdac targets silenced by methylation dn	271	0.030156	0.0035722	0.064552	0.3202
GO bp:go toll like receptor 4 signaling pathway	32	0.093176	0.0038168	0.19951	0.32025
GO bp:go response to peptide	475	0.021555	0.003362	0.046191	0.32038
GO bp:go regulation of phosphoprotein phosphatase activity	110	0.042523	0.0032229	0.091127	0.32038
Curated gene sets:holleman daunorubicin all dn	8	0.165	0.0033816	0.35411	0.32063
Curated gene sets:gross hypoxia via hif1a only	9	0.18361	0.0039912	0.3944	0.32077
Curated gene sets:reactome tp53 regulates transcription of genes involved in g1 cell cycle arrest	14	0.10908	0.0029569	0.23431	0.32078
Curated gene sets:den interact with lca5	26	0.094409	0.0034865	0.203	0.32095
GO bp:go regulation of lipid storage	44	0.070513	0.003386	0.15162	0.32095
GO bp:go carbohydrate transport	142	0.040633	0.0034961	0.087376	0.32096
Curated gene sets:bilanges serum sensitive via tsc1	20	0.098557	0.0031927	0.21195	0.32097
GO bp:go negative regulation of pancreatic juice secretion	5	0.1802	0.00292	0.38753	0.32097
GO bp:go cellular carbohydrate biosynthetic process	80	0.054244	0.0035089	0.11666	0.32098
Curated gene sets:yao hoxa10 targets via progesterone up	77	0.057218	0.0036315	0.12307	0.32099
GO bp:go interleukin 10 production	49	0.074142	0.0037566	0.15964	0.32117
GO bp:go positive regulation of substrate adhesion dependent cell spreading	35	0.082895	0.003551	0.17852	0.3212
GO mf:go coreceptor activity	45	0.073081	0.0035488	0.1575	0.32133
GO bp:go regulation of oocyte maturation	7	0.15043	0.002884	0.32438	0.32141
GO mf:go rna directed dna polymerase activity	6	0.20188	0.0035833	0.4358	0.3216
GO mf:go telomerase activity	6	0.20188	0.0035833	0.4358	0.3216
GO bp:go regulation of stem cell differentiation	111	0.042964	0.003271	0.092804	0.3217
GO bp:go negative regulation of nuclease activity	7	0.15702	0.0030103	0.33926	0.32175
Curated gene sets:reactome signaling by hippo	20	0.10253	0.0033215	0.22156	0.32176
GO bp:go interleukin 7 mediated signaling pathway	23	0.10364	0.0036	0.22401	0.32181
GO bp:go purkinje myocyte to ventricular cardiac muscle cell signaling	6	0.20585	0.0036538	0.445	0.32183
GO mf:go tau protein binding	45	0.071572	0.0034756	0.1548	0.32191
GO bp:go mammary gland development	137	0.039846	0.003368	0.086197	0.32195
GO bp:go retinal rod cell development	9	0.14766	0.0032098	0.3195	0.32198
Curated gene sets:joseph response to sodium butyrate dn	60	0.058734	0.0032921	0.12718	0.32211
GO bp:go regulation of dopamine receptor signaling pathway	11	0.14819	0.003561	0.32104	0.32219
GO cc:go heterotrimeric g protein complex	29	0.081062	0.0031614	0.17563	0.3222
GO bp:go mitotic sister chromatid cohesion	22	0.10374	0.0035245	0.22479	0.32222
GO bp:go regulation of cellular response to osmotic stress	6	0.17744	0.0031495	0.38477	0.32235
GO cc:go phosphatidylinositol 3 kinase complex	26	0.087187	0.0032198	0.1891	0.32238
GO cc:go nuclear pore	78	0.051821	0.0033102	0.11242	0.32241
Curated gene sets:mariadason response to curcumin sulindac 7	13	0.11986	0.0031311	0.26019	0.32252
Curated gene sets:riggins tamoxifen resistance up	66	0.060943	0.0035821	0.13238	0.32263
Curated gene sets:zhan variable early differentiation genes dn	29	0.079403	0.0030967	0.17248	0.32263
GO cc:go nuclear cyclin dependent protein kinase holoenzyme complex	11	0.15992	0.0038429	0.34737	0.32263
GO cc:go paranodal junction	8	0.17174	0.0035197	0.37344	0.3228
Curated gene sets:nikolsky breast cancer 19q13.4 amplicon	7	0.27397	0.0052525	0.59596	0.32286
Curated gene sets:lui thyroid cancer pax8 pparg up	44	0.068493	0.0032889	0.14899	0.32287
GO bp:go cleavage involved in rrna processing	21	0.080881	0.0026848	0.17595	0.32288
Curated gene sets:reactome regulated proteolysis of p75ntr	11	0.11993	0.0028821	0.26102	0.32295
GO bp:go developmental growth	617	0.019177	0.003396	0.041744	0.32297
Curated gene sets:browne hcmv infection 20hr up	228	0.028973	0.0031516	0.063091	0.32304
Curated gene sets:pujana atm pcc network	1323	0.012771	0.0032476	0.027821	0.3231
GO bp:go spindle organization	160	0.034516	0.0031509	0.075237	0.32321
GO bp:go cellular amino acid catabolic process	84	0.048157	0.0031917	0.10502	0.32329
Curated gene sets:reactome zinc efflux and compartmentalization by the slc30 family	7	0.12587	0.0024132	0.27489	0.32351
GO bp:go positive regulation of double strand break repair via homologous recombination	9	0.13994	0.003042	0.30624	0.32385
Curated gene sets:reactome hedgehog on state	89	0.047487	0.0032392	0.10393	0.32388
GO bp:go amine catabolic process	22	0.11001	0.0037375	0.24089	0.32395
Curated gene sets:creighton endocrine therapy resistance 2	431	0.021738	0.0032335	0.047613	0.324
GO mf:go phosphatidylinositol 4 5 bisphosphate 5 phosphatase activity	8	0.1375	0.0028181	0.30138	0.32411
GO bp:go post embryonic animal organ development	14	0.1151	0.0031201	0.25257	0.3243
GO bp:go cochlea development	46	0.065636	0.0032224	0.14404	0.32432
Curated gene sets:motamed response to androgen dn	6	0.16511	0.0029308	0.36244	0.32436
GO bp:go neurotransmitter gated ion channel clustering	12	0.14392	0.0036122	0.316	0.3244
GO bp:go positive regulation of calcium ion transport into cytosol	52	0.065984	0.0034438	0.145	0.32454
GO bp:go chromosome organization involved in meiotic cell cycle	63	0.052654	0.0030239	0.11575	0.32459
GO cc:go nuclear transcriptional repressor complex	27	0.085291	0.0032097	0.18758	0.32467
Curated gene sets:reactome processive synthesis on the lagging strand	14	0.10759	0.0029165	0.23668	0.32471
GO bp:go fatty acid catabolic process	101	0.044326	0.00322	0.097529	0.32474
GO cc:go microtubule	401	0.022503	0.0032313	0.049523	0.32478
GO mf:go oxidoreductase activity acting on a heme group of donors	24	0.083447	0.002961	0.18385	0.32496
Curated gene sets:browne hcmv infection 1hr dn	204	0.031398	0.0032327	0.069208	0.32503
GO bp:go fatty acid beta oxidation	71	0.053038	0.0032329	0.11692	0.32505
Curated gene sets:reactome tp53 regulates transcription of cell death genes	44	0.067304	0.0032319	0.14846	0.32515
Curated gene sets:chiaradonna neoplastic transformation cdc25 dn	141	0.039108	0.0033531	0.086349	0.32531
GO mf:go histone demethylase activity	24	0.09125	0.0032378	0.20147	0.32531
Curated gene sets:reactome signaling by wnt	302	0.026035	0.0032529	0.057507	0.32538
Curated gene sets:reactome defective cftr causes cystic fibrosis	64	0.054038	0.0031278	0.11944	0.32548
Curated gene sets:reactome rrna processing	188	0.030944	0.0030598	0.068405	0.32551
GO bp:go negative regulation of intrinsic apoptotic signaling pathway	90	0.045914	0.0031494	0.10152	0.32554
GO bp:go generation of precursor metabolites and energy	472	0.020789	0.0032325	0.045972	0.32556
Curated gene sets:holleman asparaginase resistance all dn	24	0.084589	0.0030015	0.18709	0.32559
Curated gene sets:schlosser serum response dn	685	0.01761	0.0032798	0.039002	0.32581
Curated gene sets:reactome downstream signaling of activated fgfr3	24	0.096833	0.0034359	0.21447	0.32581
Curated gene sets:hollmann apoptosis via cd40 dn	252	0.028783	0.0032895	0.063788	0.32592
GO cc:go prefoldin complex	7	0.16154	0.003097	0.35804	0.32593
Curated gene sets:biocarta ps1 pathway	13	0.10874	0.0028406	0.24127	0.32611
GO mf:go protein tyrosine kinase binding	86	0.051477	0.003452	0.11422	0.32611
GO bp:go regulation of erad pathway	27	0.0767	0.0028864	0.17029	0.32621
Curated gene sets:heller hdac targets silenced by methylation up	424	0.02263	0.0033393	0.050264	0.32628
GO bp:go bone marrow development	8	0.15305	0.0031367	0.34028	0.32644
Curated gene sets:biocarta insulin pathway	21	0.097174	0.0032256	0.21614	0.32651
GO bp:go animal organ formation	61	0.058538	0.0033082	0.1302	0.32651
GO bp:go regulation of membrane tubulation	6	0.2015	0.0035765	0.44836	0.32657
GO bp:go negative regulation of bile acid metabolic process	4	0.26936	0.003904	0.59942	0.32659
GO cc:go contractile fiber	221	0.030359	0.0032519	0.067575	0.32662
GO mf:go adenosine deaminase activity	12	0.15232	0.003823	0.33935	0.32677
Curated gene sets:williams esr1 targets dn	6	0.16673	0.0029594	0.37174	0.3269
GO bp:go axoneme assembly	61	0.052725	0.0029797	0.11756	0.3269
GO mf:go amp activated protein kinase activity	7	0.17688	0.003391	0.3954	0.32732
GO bp:go dna repair complex assembly	5	0.19755	0.003201	0.44201	0.32746
GO bp:go positive regulation of leukocyte degranulation	21	0.09716	0.0032251	0.21741	0.32748
Curated gene sets:martens bound by pml rara fusion	433	0.021979	0.0032768	0.049184	0.32749
GO bp:go regulation of excitatory synapse assembly	15	0.12379	0.0034734	0.27719	0.32759
Curated gene sets:reactome metabolism of fat soluble vitamins	47	0.066549	0.0033025	0.14904	0.32761
Curated gene sets:zirn tretinoin response wt1 dn	7	0.18688	0.0035829	0.41858	0.32763
GO bp:go positive regulation of intracellular signal transduction	958	0.014948	0.0032676	0.033482	0.32764
GO bp:go regulation of oxidative stress induced intrinsic apoptotic signaling pathway	23	0.086878	0.0030179	0.19459	0.32764
Curated gene sets:deurig t cell prolymphocytic leukemia up	332	0.02391	0.0031298	0.053579	0.32771
Curated gene sets:biocarta btg2 pathway	11	0.13128	0.0031547	0.29428	0.32777
GO cc:go intrinsic component of plasma membrane	1643	0.01219	0.0034231	0.027339	0.32784
GO mf:go nadph hemoprotein reductase activity	6	0.17535	0.0031125	0.39338	0.32789
Curated gene sets:ivanova hematopoiesis late progenitor	488	0.019992	0.0031595	0.044856	0.32791
GO mf:go cyclin dependent protein serine threonine kinase activator activity	9	0.16239	0.00353	0.36436	0.32791
GO bp:go negative regulation of transport	448	0.021012	0.0031851	0.047153	0.32794
GO bp:go attachment of gpi anchor to protein	6	0.17868	0.0031716	0.40098	0.32794
GO cc:go tho complex	6	0.15057	0.0026726	0.33813	0.32806
GO cc:go micos complex	9	0.15339	0.0033344	0.34476	0.32819
GO bp:go positive regulation of acute inflammatory response to antigenic stimulus	7	0.16445	0.0031528	0.36976	0.32825
GO cc:go dna recombinase mediator complex	7	0.13615	0.0026103	0.30615	0.32826
GO mf:go lysophospholipid acyltransferase activity	16	0.095118	0.0027563	0.21407	0.3284
GO bp:go transforming growth factor beta2 production	8	0.1666	0.0034144	0.37503	0.32844
Curated gene sets:west adrenocortical carcinoma vs adenoma dn	23	0.098026	0.0034051	0.22078	0.32853
GO bp:go positive regulation of guanylate cyclase activity	10	0.13256	0.0030374	0.29912	0.32882
GO bp:go regulation of cardiocyte differentiation	48	0.067836	0.0034019	0.15328	0.32905
GO bp:go maternal placenta development	33	0.081318	0.0033826	0.18379	0.32909
GO bp:go negative regulation of cell fate commitment	10	0.1447	0.0033156	0.32715	0.32913
GO bp:go cellular carbohydrate metabolic process	251	0.027655	0.0031545	0.062563	0.32923
GO cc:go cytoplasmic stress granule	59	0.058071	0.0032278	0.13142	0.32929
Curated gene sets:meissner brain icp with h3k4me3	30	0.078897	0.0031295	0.17864	0.32937
GO bp:go rig i signaling pathway	19	0.093989	0.0029677	0.21288	0.32942
GO bp:go regulation of cardiac muscle cell differentiation	35	0.077653	0.0033265	0.17593	0.32947
Curated gene sets:johansson brain cancer early vs late up	8	0.14738	0.0030205	0.33396	0.3295
GO bp:go oxaloacetate metabolic process	8	0.13994	0.002868	0.31772	0.32981
GO bp:go gpi anchor biosynthetic process	27	0.072232	0.0027183	0.164	0.32981
GO mf:go at dna binding	10	0.1371	0.0031413	0.31131	0.32983
Curated gene sets:hoshida liver cancer survival dn	108	0.039923	0.0029984	0.090682	0.32988
Curated gene sets:reactome cytokine signaling in immune system	823	0.016031	0.0032603	0.03642	0.32991
Curated gene sets:ikeda mir133 targets dn	6	0.2061	0.0036582	0.46864	0.33005
Curated gene sets:mcclung cocain reward 4wk	68	0.055318	0.0033002	0.1258	0.33007
GO mf:go ephrin receptor activity	20	0.11335	0.0036719	0.25782	0.3301
GO mf:go ligase activity forming carbon nitrogen bonds	43	0.064509	0.0030623	0.1468	0.33017
GO mf:go cation cation antiporter activity	26	0.08492	0.0031361	0.19331	0.33023
GO bp:go inflammatory response to antigenic stimulus	44	0.067787	0.0032551	0.15435	0.33027
Curated gene sets:borczuk malignant mesothelioma up	295	0.024303	0.0030017	0.055353	0.33031
Curated gene sets:bhati g2m arrest by 2methoxyestradiol up	111	0.040233	0.0030631	0.091631	0.33031
Curated gene sets:mori pre bi lymphocyte up	77	0.047996	0.0030462	0.10938	0.33041
Curated gene sets:casorelli acute promyelocytic leukemia dn	641	0.016929	0.0030537	0.038618	0.33056
Curated gene sets:reactome metabolism of nitric oxide: enos activation and regulation	14	0.1242	0.0033669	0.28339	0.3306
GO cc:go presynaptic active zone cytoplasmic component	16	0.11574	0.003354	0.26426	0.3307
GO bp:go regulation of tubulin deacetylation	9	0.16784	0.0036484	0.38325	0.33072
GO bp:go phosphatidylglycerol metabolic process	23	0.087397	0.0030359	0.19965	0.33079
GO mf:go inhibitory extracellular ligand gated ion channel activity	16	0.12525	0.0036295	0.28619	0.33082
GO bp:go blood vessel endothelial cell differentiation	9	0.16171	0.0035151	0.36976	0.33094
Curated gene sets:vanoevelen myogenesis sin3a targets	211	0.028334	0.0029664	0.064826	0.33103
GO bp:go positive regulation of catabolic process	405	0.021225	0.0030627	0.048561	0.33103
Curated gene sets:lee sp4 thymocyte	15	0.12869	0.0036107	0.29466	0.33116
GO bp:go nerve growth factor signaling pathway	11	0.13381	0.0032154	0.30639	0.33116
Curated gene sets:zheng glioblastoma plasticity up	237	0.028167	0.0031231	0.064509	0.33119
Curated gene sets:reactome beta oxidation of lauroyl coa to decanoyl coa coa	5	0.16413	0.0026595	0.37593	0.33121
Curated gene sets:farmer breast cancer cluster 1	39	0.077656	0.0035112	0.17792	0.33125
GO bp:go histone h3 k27 demethylation	4	0.24265	0.0035169	0.55593	0.33125
GO mf:go histone demethylase activity h3 k27 specific	4	0.24265	0.0035169	0.55593	0.33125
GO bp:go cytoplasmic pattern recognition receptor signaling pathway in response to virus	25	0.077153	0.002794	0.17677	0.33126
GO bp:go polyphosphate catabolic process	5	0.18795	0.0030455	0.43074	0.33129
GO mf:go exopolyphosphatase activity	5	0.18795	0.0030455	0.43074	0.33129
GO bp:go positive regulation of histone h3 k9 methylation	10	0.13645	0.0031265	0.31296	0.33142
Curated gene sets:sig pip3 signaling in cardiac myoctes	66	0.056088	0.0032967	0.12877	0.33158
GO bp:go negative regulation of t helper 1 type immune response	7	0.1823	0.0034949	0.41876	0.33167
GO bp:go regulation of male gonad development	8	0.1633	0.0033468	0.37522	0.33171
GO cc:go replisome	27	0.076868	0.0028927	0.17685	0.33191
Curated gene sets:browne hcmv infection 12hr dn	97	0.047444	0.0033779	0.10917	0.33193
GO bp:go peptidyl arginine n methylation	11	0.13102	0.0031484	0.30162	0.33201
GO mf:go nucleotidyltransferase activity	125	0.038077	0.0030752	0.08766	0.33201
GO mf:go protein arginine n methyltransferase activity	11	0.13102	0.0031484	0.30162	0.33201
GO cc:go trans golgi network	232	0.028807	0.0031606	0.066338	0.33206
Curated gene sets:wallace jak2 targets up	21	0.090373	0.0029998	0.20813	0.33207
GO mf:go procollagen proline dioxygenase activity	7	0.14448	0.00277	0.33299	0.33218
Curated gene sets:baldwin prkci targets up	39	0.070533	0.0031891	0.1626	0.33222
GO cc:go specific granule membrane	85	0.045864	0.0030577	0.10573	0.33223
GO mf:go demethylase activity	34	0.072535	0.0030626	0.16724	0.33225
Curated gene sets:grade colon and rectal cancer up	284	0.024983	0.0030286	0.057609	0.33227
Curated gene sets:reactome rna polymerase i transcription termination	30	0.070653	0.0028024	0.16295	0.3323
GO bp:go negative regulation of interferon gamma secretion	3	0.24284	0.0030481	0.56011	0.33231
GO bp:go heart process	273	0.027192	0.0032328	0.062767	0.33243
GO mf:go calcium sensitive guanylate cyclase activator activity	5	0.15962	0.0025865	0.3687	0.33253
GO bp:go negative regulation of metallopeptidase activity	6	0.20029	0.0035551	0.46264	0.33254
GO bp:go organelle fusion	119	0.038542	0.0030377	0.08909	0.33265
Curated gene sets:pid smad2 3nuclear pathway	81	0.052556	0.0034208	0.12152	0.3327
GO bp:go telomerase holoenzyme complex assembly	6	0.2299	0.0040807	0.53167	0.33272
GO bp:go regulation of postsynaptic specialization assembly	14	0.1243	0.0033694	0.28747	0.33273
GO bp:go peptidyl lysine dimethylation	14	0.11495	0.003116	0.26589	0.33276
GO bp:go double strand break repair via break induced replication	5	0.14909	0.0024158	0.34491	0.33278
GO bp:go regulation of endothelial tube morphogenesis	5	0.21795	0.0035316	0.50424	0.33279
Curated gene sets:lindgren bladder cancer cluster 2a up	7	0.16139	0.0030942	0.3737	0.33292
GO bp:go protein repair	6	0.23639	0.004196	0.54748	0.33295
GO mf:go biotin binding	5	0.19607	0.003177	0.45426	0.33301
GO bp:go endocardial cushion development	42	0.074765	0.0035078	0.17333	0.33311
GO bp:go superoxide metabolic process	63	0.053742	0.0030864	0.12462	0.33315
GO cc:go cytosolic small ribosomal subunit	37	0.06407	0.0028218	0.14857	0.33315
GO bp:go glycerophospholipid catabolic process	21	0.10035	0.003331	0.23273	0.33317
GO bp:go regulation of substrate adhesion dependent cell spreading	50	0.063809	0.0032658	0.14801	0.33319
GO bp:go negative regulation of trophoblast cell migration	5	0.18223	0.0029528	0.42266	0.33319
GO bp:go positive regulation of mononuclear cell migration	23	0.080648	0.0028015	0.18712	0.33324
Curated gene sets:yao temporal response to progesterone cluster 11	95	0.042295	0.0029802	0.098149	0.33327
Curated gene sets:reactome ketone body metabolism	10	0.14567	0.0033377	0.3381	0.33329
GO bp:go negative regulation of cell size	9	0.14189	0.0030843	0.32943	0.33335
GO bp:go regulation of binding of sperm to zona pellucida	5	0.179	0.0029004	0.41582	0.33343
GO cc:go podosome	29	0.084016	0.0032766	0.1952	0.33345
GO mf:go 1 phosphatidylinositol 4 phosphate 3 kinase activity	7	0.15119	0.0028985	0.35129	0.33346
GO bp:go developmental induction	32	0.077077	0.0031574	0.17922	0.33358
GO bp:go primary alcohol biosynthetic process	11	0.14147	0.0033997	0.32917	0.33368
GO mf:go beta 2 adrenergic receptor binding	5	0.17813	0.0028864	0.41462	0.33374
GO bp:go chromosome segregation	303	0.024089	0.0030147	0.056104	0.33383
GO bp:go positive regulation of map kinase activity	255	0.026296	0.0030229	0.061261	0.33387
GO bp:go cell proliferation in hindbrain	16	0.10102	0.0029274	0.23548	0.33396
Curated gene sets:kegg one carbon pool by folate	17	0.1053	0.0031452	0.24547	0.33397
Curated gene sets:shipp dlbcl cured vs fatal dn	43	0.061289	0.0029095	0.14291	0.33401
GO cc:go nucleolar part	171	0.030837	0.0029094	0.071912	0.33403
Curated gene sets:tseng irs1 targets dn	126	0.039404	0.003195	0.09193	0.3341
GO bp:go establishment of protein localization to organelle	531	0.018116	0.0029829	0.042276	0.33415
GO bp:go negative regulation of cell death	925	0.014391	0.0030942	0.033595	0.33419
GO bp:go cellular response to cisplatin	5	0.17625	0.002856	0.41153	0.33422
Curated gene sets:johnstone parvb targets 2 dn	330	0.024045	0.0031381	0.056173	0.33431
Curated gene sets:liu targets of vmyb vs cmyb up	15	0.11193	0.0031407	0.26157	0.33436
GO cc:go sperm part	186	0.030071	0.0029578	0.070282	0.33438
Curated gene sets:kim all disorders duration corr dn	142	0.03408	0.0029323	0.079657	0.33439
Curated gene sets:reactome phenylalanine and tyrosine metabolism	11	0.12705	0.0030529	0.29695	0.33439
GO bp:go l phenylalanine catabolic process	11	0.12705	0.0030529	0.29695	0.33439
GO bp:go phosphatidylcholine acyl chain remodeling	25	0.091095	0.0032989	0.21294	0.33441
GO bp:go regulation of protein localization to nucleolus	6	0.17087	0.0030329	0.39992	0.3346
GO bp:go neuron intrinsic apoptotic signaling pathway in response to oxidative stress	7	0.15988	0.0030652	0.37476	0.33483
GO bp:go mammary gland epithelial cell proliferation	26	0.09035	0.0033366	0.21188	0.3349
Curated gene sets:boylan multiple myeloma c dn	53	0.06058	0.0031919	0.14208	0.33492
GO bp:go negative regulation of inflammatory response to antigenic stimulus	12	0.14658	0.003679	0.34381	0.33493
GO bp:go positive regulation of gonad development	10	0.1563	0.0035812	0.36698	0.33509
GO bp:go replication fork protection	9	0.13095	0.0028466	0.30749	0.3351
GO bp:go bundle of his cell to purkinje myocyte communication	14	0.13193	0.0035764	0.30984	0.33513
GO mf:go dead h box rna helicase binding	8	0.17898	0.0036681	0.42038	0.33514
GO bp:go developmental process involved in reproduction	633	0.017641	0.0031629	0.041444	0.33518
Curated gene sets:biocarta comp pathway	19	0.10121	0.0031956	0.23784	0.33523
GO cc:go nuclear ubiquitin ligase complex	40	0.062441	0.0028591	0.14684	0.33534
GO mf:go sirna binding	11	0.13175	0.003166	0.31009	0.33547
GO mf:go molecular carrier activity	36	0.071178	0.0030923	0.16759	0.33553
GO cc:go cyclin dependent protein kinase holoenzyme complex	41	0.066658	0.00309	0.15702	0.3356
GO cc:go proton transporting v type atpase v0 domain	9	0.1289	0.002802	0.30369	0.33562
GO mf:go oxidized dna binding	11	0.14173	0.0034059	0.33402	0.33566
Curated gene sets:boylan multiple myeloma d cluster up	26	0.08412	0.0031065	0.19826	0.33568
GO bp:go glutamine family amino acid biosynthetic process	16	0.10771	0.0031211	0.25394	0.33573
GO bp:go positive regulation of glucokinase activity	5	0.15214	0.0024653	0.35884	0.33579
GO bp:go response to carbohydrate	217	0.028543	0.0030299	0.067388	0.33595
GO bp:go nuclear dna replication	54	0.055449	0.0029489	0.13092	0.33596
Curated gene sets:reactome sumoylation of ubiquitinylation proteins	39	0.07131	0.0032242	0.1684	0.33599
GO bp:go positive regulation of hair cycle	12	0.1145	0.0028737	0.27041	0.336
GO mf:go serotonin gated cation selective channel activity	5	0.22105	0.0035819	0.52227	0.33606
GO bp:go regulation of system process	558	0.01869	0.0031524	0.044164	0.33608
GO bp:go regulation of heterotypic cell cell adhesion	23	0.087927	0.0030543	0.20781	0.33611
GO mf:go u3 snorna binding	6	0.17705	0.0031426	0.41857	0.33615
GO bp:go positive regulation of metanephric glomerulus development	5	0.21529	0.0034884	0.50913	0.3362
GO cc:go atg1 ulk1 kinase complex	8	0.1692	0.0034677	0.40043	0.33631
GO bp:go protein dna complex subunit organization	243	0.027015	0.0030326	0.06401	0.3365
GO bp:go regulation of oogenesis	10	0.11812	0.0027065	0.28012	0.33663
GO bp:go positive regulation of lipid storage	20	0.096074	0.0031123	0.22795	0.33671
GO mf:go endoribonuclease activity producing 5 phosphomonoesters	29	0.0804	0.0031356	0.19083	0.33676
Curated gene sets:reactome platelet calcium homeostasis	28	0.080571	0.0030877	0.1913	0.33682
GO mf:go phosphotyrosine residue binding	40	0.07067	0.0032359	0.16779	0.33682
Curated gene sets:amit serum response 480 mcf10a	34	0.062476	0.0026379	0.14836	0.33684
GO bp:go negative regulation of amine transport	25	0.090704	0.0032847	0.21541	0.33685
GO bp:go negative regulation of mesenchymal cell proliferation	8	0.1771	0.0036297	0.4206	0.33685
GO cc:go mon1 ccz1 complex	3	0.17483	0.0021945	0.41523	0.33686
GO mf:go structural constituent of muscle	43	0.062335	0.0029591	0.14805	0.33687
Curated gene sets:gutierrez waldenstroems macroglobulinemia 2	12	0.11468	0.0028783	0.27258	0.33698
GO bp:go dopamine secretion	38	0.07138	0.0031858	0.16999	0.33728
Curated gene sets:kegg leishmania infection	66	0.054544	0.0032059	0.12994	0.33734
GO bp:go protein folding	203	0.027598	0.0028346	0.065771	0.33739
Curated gene sets:lee calorie restriction neocortex up	64	0.050657	0.0029321	0.12077	0.33744
Curated gene sets:pujana breast cancer lit int network	100	0.041759	0.0030185	0.099669	0.33762
GO cc:go fascia adherens	9	0.162	0.0035216	0.3867	0.33763
GO bp:go maintenance of protein location in cell	73	0.046838	0.0028948	0.11185	0.33769
GO bp:go androgen receptor signaling pathway	57	0.056378	0.0030802	0.13477	0.33786
GO bp:go translocation of molecules into host	8	0.12869	0.0026376	0.30779	0.33793
GO mf:go ubiquitin like protein conjugating enzyme binding	37	0.070224	0.0030928	0.16805	0.33802
Curated gene sets:elvidge hypoxia dn	142	0.034607	0.0029777	0.082834	0.33805
Curated gene sets:coldren gefitinib resistance dn	218	0.028801	0.0030642	0.068992	0.33818
Curated gene sets:reactome complex i biogenesis	50	0.059855	0.0030634	0.14339	0.33819
GO cc:go borc complex	8	0.12778	0.0026189	0.30635	0.3383
GO mf:go n acylsphingosine amidohydrolase activity	7	0.17222	0.0033018	0.41345	0.33851
GO bp:go atrioventricular valve formation	7	0.19117	0.003665	0.45913	0.33857
GO bp:go regulation of wnt signaling pathway involved in heart development	5	0.20801	0.0033705	0.49968	0.33861
Curated gene sets:lian lipa targets 6m	74	0.051205	0.0031862	0.12313	0.33876
Curated gene sets:riz erythroid differentiation hbz	34	0.072398	0.0030568	0.17411	0.33877
GO bp:go regulation of interleukin 4 production	28	0.087999	0.0033723	0.21169	0.33882
GO mf:go phosphatidic acid binding	19	0.0991	0.0031291	0.23846	0.33886
GO mf:go y form dna binding	5	0.17525	0.0028398	0.422	0.33897
Curated gene sets:lee liver cancer myc tgfa up	60	0.052086	0.0029195	0.12558	0.33916
GO bp:go negative regulation of response to wounding	84	0.047112	0.0031225	0.1138	0.33944
GO bp:go negative regulation of adenylate cyclase activity	18	0.094697	0.0029104	0.22879	0.33948
Curated gene sets:hoffmann immature to mature b lymphocyte up	38	0.067188	0.0029987	0.16238	0.33952
GO bp:go positive regulation of mitotic nuclear division	53	0.059506	0.0031353	0.14381	0.33952
Curated gene sets:schmidt por targets in limb bud up	26	0.07168	0.0026471	0.17347	0.33972
Curated gene sets:ruiz tnc targets dn	141	0.033646	0.0028849	0.081431	0.33974
GO mf:go histone demethylase activity h3 k9 specific	13	0.1121	0.0029284	0.27131	0.33974
Curated gene sets:pid nfkappab canonical pathway	22	0.092765	0.0031516	0.22454	0.33976
Curated gene sets:bertucci invasive carcinoma ductal vs lobular up	24	0.083024	0.002946	0.2011	0.33986
Curated gene sets:yegnasubramanian prostate cancer	120	0.038537	0.0030499	0.09336	0.33988
GO bp:go negative regulation of chondrocyte differentiation	20	0.10103	0.003273	0.24483	0.33993
GO bp:go copii coated vesicle budding	68	0.046627	0.0027817	0.11299	0.33993
Curated gene sets:weston vegfa targets 12hr	28	0.083694	0.0032073	0.20282	0.33994
Curated gene sets:reactome sumoylation of dna replication proteins	45	0.065447	0.0031781	0.15861	0.33994
GO bp:go retina development in camera type eye	142	0.034562	0.0029738	0.083783	0.33998
GO mf:go guanyl nucleotide binding	376	0.02139	0.0029763	0.051871	0.34003
GO bp:go bone maturation	21	0.090046	0.002989	0.21845	0.3401
GO bp:go regulation of high voltage gated calcium channel activity	16	0.10436	0.0030241	0.25328	0.34016
GO bp:go response to sterol	29	0.080308	0.003132	0.19497	0.34021
GO bp:go pteridine containing compound biosynthetic process	13	0.10618	0.0027738	0.25781	0.34022
GO bp:go response to hormone	939	0.013976	0.0030263	0.033962	0.34035
Curated gene sets:kommagani tp63 gamma targets	9	0.14422	0.003135	0.35071	0.34045
GO bp:go organic acid catabolic process	244	0.025951	0.002919	0.063108	0.34046
GO bp:go regulation of female gonad development	13	0.10712	0.0027983	0.26065	0.34054
GO bp:go regulation of ruffle assembly	28	0.073592	0.0028202	0.17912	0.34059
Curated gene sets:pid atr pathway	38	0.066153	0.0029525	0.16107	0.34064
GO bp:go t helper 2 cell cytokine production	13	0.11379	0.0029725	0.27706	0.34065
Curated gene sets:reactome anchoring of the basal body to the plasma membrane	95	0.041537	0.0029268	0.10122	0.34077
GO mf:go transforming growth factor beta receptor pathway specific cytoplasmic mediator activity	5	0.21479	0.0034804	0.52399	0.34094
Curated gene sets:weng por targets liver up	36	0.065725	0.0028553	0.1604	0.34099
Curated gene sets:chen hoxa5 targets 9hr up	219	0.027555	0.0029383	0.067276	0.34106
GO mf:go iron ion transmembrane transporter activity	11	0.10806	0.0025968	0.26389	0.34109
GO bp:go regulation of response to dna damage stimulus	203	0.028403	0.0029173	0.069403	0.34118
GO bp:go negative regulation of dna binding	52	0.061426	0.0032059	0.15012	0.3412
GO bp:go negative regulation of muscle hypertrophy	27	0.080949	0.0030463	0.198	0.34133
GO bp:go protein insertion into membrane	60	0.049441	0.0027712	0.12098	0.34139
Curated gene sets:fournier acinar development early dn	6	0.1721	0.0030547	0.42121	0.34143
GO bp:go response to ionizing radiation	146	0.033635	0.0029342	0.082324	0.34143
Curated gene sets:schwab targets of bmyb polymorphic variants up	13	0.11348	0.0029643	0.27777	0.34145
Curated gene sets:rorie targets of ewsr1 fli1 fusion dn	27	0.082958	0.0031219	0.20325	0.34158
Curated gene sets:reactome abc transporter disorders	80	0.044732	0.0028936	0.10962	0.34162
GO bp:go regulation of blood volume by renin angiotensin	9	0.15461	0.0033609	0.37893	0.34163
GO bp:go 2fe 2s cluster assembly	3	0.25416	0.0031902	0.62316	0.34169
Curated gene sets:biocarta fosb pathway	5	0.14191	0.0022994	0.34813	0.34178
GO mf:go g protein beta subunit binding	10	0.12544	0.0028742	0.30786	0.34184
Curated gene sets:burton adipogenesis peak at 2hr	42	0.06496	0.0030478	0.15946	0.34187
Curated gene sets:jain nfkb signaling	75	0.043105	0.0027002	0.1059	0.34199
Curated gene sets:darwiche skin tumor promoter dn	172	0.029045	0.0027482	0.071388	0.34206
GO bp:go positive regulation of phagocytosis	61	0.050859	0.0028743	0.12501	0.34206
GO bp:go regulation of receptor biosynthetic process	21	0.092664	0.0030759	0.22785	0.34212
GO bp:go negative regulation of protein serine threonine kinase activity	128	0.036009	0.0029427	0.08854	0.34212
Curated gene sets:mueller common targets of aml fusions dn	32	0.070794	0.0029	0.17408	0.34213
Curated gene sets:maloney response to 17aag dn	76	0.04489	0.0028306	0.11054	0.34234
Curated gene sets:reactome rmts methylate histone arginines	57	0.048104	0.0026282	0.11849	0.34238
GO bp:go regulation of endocytosis	191	0.028832	0.0028734	0.071017	0.34238
Curated gene sets:heidenblad amplicon 12p11 12 dn	21	0.082395	0.002735	0.20307	0.34246
GO mf:go exonuclease activity active with either ribo or deoxyribonucleic acids and producing 5 phosphomonoesters	54	0.04866	0.0025879	0.11992	0.34246
GO mf:go cofactor transmembrane transporter activity	21	0.090502	0.0030041	0.22311	0.34251
Curated gene sets:naba ecm affiliated	159	0.033891	0.0030842	0.083578	0.34256
GO bp:go interferon gamma production	105	0.041994	0.0031101	0.10367	0.34272
Curated gene sets:reactome diseases associated with glycosaminoglycan metabolism	41	0.06282	0.0029121	0.15516	0.34279
GO cc:go nuclear speck	378	0.020475	0.0028563	0.050621	0.34293
Curated gene sets:fardin hypoxia 11	32	0.060946	0.0024966	0.1507	0.34295
GO bp:go regulation of autophagosome assembly	31	0.066568	0.002684	0.16462	0.34297
GO bp:go response to xenobiotic stimulus	269	0.026197	0.003092	0.064914	0.34327
GO mf:go aryl hydrocarbon receptor binding	9	0.16705	0.0036312	0.41433	0.34341
Curated gene sets:reactome scf skp2 mediated degradation of p27 p21	64	0.048868	0.0028286	0.12121	0.34342
GO bp:go response to iron ion	32	0.067146	0.0027505	0.16656	0.34342
Curated gene sets:reactome synthesis of pa	37	0.067587	0.0029767	0.16774	0.3435
Curated gene sets:reactome common pathway of fibrin clot formation	20	0.089761	0.0029078	0.22285	0.34355
GO bp:go negative regulation of nitric oxide synthase activity	7	0.15384	0.0029494	0.38198	0.34357
GO bp:go vesicle mediated transport between endosomal compartments	40	0.068324	0.0031285	0.16967	0.34359
Curated gene sets:figueroa aml methylation cluster 4 dn	14	0.11954	0.0032405	0.29696	0.34364
GO bp:go regulation of ketone biosynthetic process	15	0.11044	0.0030987	0.27434	0.34364
GO bp:go osteoblast proliferation	24	0.08505	0.0030179	0.21129	0.34365
Curated gene sets:reactome selenoamino acid metabolism	110	0.036447	0.0027624	0.090557	0.34367
GO bp:go asymmetric cell division	20	0.082394	0.0026692	0.20473	0.34368
GO bp:go telomeric loop disassembly	9	0.13183	0.0028657	0.32762	0.3437
GO bp:go natural killer cell proliferation	11	0.12366	0.0029716	0.30738	0.34374
GO mf:go magnesium dependent protein serine threonine phosphatase activity	16	0.11156	0.0032328	0.27732	0.34374
GO bp:go protein ufmylation	6	0.11969	0.0021245	0.29767	0.34381
Curated gene sets:mcbryan pubertal breast 5 6wk up	118	0.038578	0.0030278	0.09596	0.34384
GO bp:go purine containing compound catabolic process	48	0.055722	0.0027944	0.13873	0.34397
GO bp:go phosphatidylglycerol acyl chain remodeling	16	0.10299	0.0029845	0.25651	0.34402
GO bp:go positive regulation of blood vessel endothelial cell migration	51	0.053565	0.0027687	0.13346	0.34408
GO bp:go negative regulation of cell cycle g1 s phase transition	99	0.039917	0.002871	0.099503	0.34415
GO mf:go enoyl coa hydratase activity	8	0.14183	0.0029069	0.35357	0.34416
Curated gene sets:reactome digestion of dietary carbohydrate	10	0.12584	0.0028834	0.31384	0.34422
GO bp:go regulation of heart growth	62	0.052411	0.002986	0.13072	0.34423
Curated gene sets:ruiz tnc targets up	154	0.03536	0.0031674	0.088239	0.34431
GO bp:go phosphatidylserine acyl chain remodeling	19	0.10327	0.0032609	0.25774	0.34433
Curated gene sets:pid gmcsf pathway	36	0.071079	0.0030879	0.17744	0.34436
Curated gene sets:chung blister cytotoxicity up	133	0.033038	0.0027517	0.082484	0.34438
Curated gene sets:reactome regulation of plk1 activity at g2 m transition	85	0.044586	0.0029726	0.11137	0.34446
Curated gene sets:reactome insulin receptor recycling	25	0.074441	0.0026958	0.18614	0.34461
GO bp:go protein localization to nuclear envelope	8	0.12876	0.002639	0.32202	0.34463
Curated gene sets:reactome gap junction trafficking and regulation	44	0.060998	0.002929	0.15272	0.3448
GO mf:go cyclin dependent protein serine threonine kinase inhibitor activity	12	0.12134	0.0030455	0.30417	0.34497
GO cc:go catalytic complex	1315	0.011074	0.0028082	0.027764	0.345
GO mf:go sumo transferase activity	19	0.088099	0.0027818	0.22095	0.34505
GO bp:go cell cycle dna replication	64	0.046727	0.0027047	0.11728	0.34516
GO bp:go leukocyte tethering or rolling	24	0.081284	0.0028842	0.20401	0.34516
GO bp:go response to interferon alpha	19	0.090803	0.0028671	0.22797	0.3452
GO bp:go nk t cell activation	12	0.12419	0.0031169	0.31192	0.34526
GO bp:go positive regulation of neuron migration	13	0.1055	0.002756	0.26501	0.34528
GO bp:go presynaptic endocytosis	52	0.056797	0.0029643	0.14269	0.3453
GO bp:go tor signaling	109	0.036088	0.0027228	0.090739	0.34543
GO bp:go nephric duct formation	5	0.21278	0.0034478	0.53506	0.34544
GO bp:go transition metal ion transport	118	0.034431	0.0027023	0.08666	0.34557
GO bp:go regulation of immunoglobulin production	65	0.047565	0.0027745	0.1198	0.34567
GO bp:go hepatocyte apoptotic process	11	0.13791	0.0033139	0.34759	0.34578
GO bp:go myosin filament organization	13	0.10193	0.0026627	0.25701	0.34583
GO bp:go regulation of intracellular signal transduction	1737	0.010024	0.0028864	0.025292	0.34593
GO mf:go procollagen proline 4 dioxygenase activity	5	0.15331	0.0024842	0.38722	0.34608
Curated gene sets:reactome sumoylation of intracellular receptors	30	0.073057	0.0028978	0.18456	0.34612
Curated gene sets:reactome respiratory electron transport	90	0.038716	0.0026557	0.097853	0.34618
GO bp:go regulation of activin receptor signaling pathway	24	0.091206	0.0032363	0.2306	0.34623
Curated gene sets:ferrari response to fenretinide up	20	0.0976	0.0031617	0.2468	0.34625
GO bp:go gas homeostasis	10	0.12147	0.0027831	0.30728	0.34632
GO cc:go vesicle membrane	753	0.014859	0.0028961	0.03759	0.34632
GO bp:go negative regulation of heart rate	11	0.12502	0.0030042	0.31635	0.34636
Curated gene sets:tooker gemcitabine resistance dn	119	0.035649	0.0028097	0.090266	0.34645
GO bp:go mesangial cell development	5	0.16064	0.002603	0.40711	0.34657
Curated gene sets:kayo aging muscle up	230	0.025411	0.0027761	0.064447	0.34669
GO bp:go positive regulation of fibroblast apoptotic process	8	0.14226	0.0029156	0.36082	0.3467
Curated gene sets:cadwell atg16l1 targets up	93	0.041852	0.002918	0.1062	0.34677
Curated gene sets:reactome organic anion transport	5	0.181	0.0029329	0.45944	0.34681
GO cc:go stereocilium tip	17	0.10171	0.0030381	0.25849	0.34698
Curated gene sets:kim germinal center t helper up	63	0.048906	0.0028087	0.1243	0.34699
GO bp:go blastocyst development	96	0.038817	0.0027495	0.098675	0.34702
GO mf:go protein phosphatase 2b binding	7	0.13997	0.0026835	0.35592	0.34706
GO bp:go neural fold formation	7	0.15635	0.0029975	0.39776	0.34713
Curated gene sets:reactome tp53 regulates transcription of genes involved in g2 cell cycle arrest	17	0.096306	0.0028765	0.24502	0.34714
Curated gene sets:reactome metabolism of amino acids and derivatives	364	0.020205	0.002767	0.051408	0.34715
GO cc:go transporter complex	328	0.022779	0.0029641	0.057986	0.34722
GO bp:go peptidyl lysine deacetylation	8	0.13824	0.0028333	0.35194	0.34723
GO bp:go response to light stimulus	298	0.021741	0.0026987	0.05537	0.34729
GO bp:go chromatin remodeling at centromere	42	0.062452	0.0029301	0.15906	0.3473
Curated gene sets:amit serum response 40 mcf10a	30	0.07547	0.0029935	0.19225	0.34732
GO bp:go regulation of response to interferon gamma	24	0.077108	0.002736	0.19645	0.34735
GO bp:go interleukin 1 alpha production	7	0.17032	0.0032653	0.43397	0.34736
GO bp:go regulation of cardiac muscle adaptation	9	0.14069	0.0030582	0.35865	0.34743
GO bp:go histone h3 k9 dimethylation	5	0.14754	0.0023907	0.37623	0.34747
GO bp:go uronic acid metabolic process	18	0.15639	0.0048064	0.39901	0.34755
GO bp:go cellular response to acidic ph	9	0.1352	0.0029389	0.34522	0.34767
Curated gene sets:reactome reduction of cytosolic caplusplus levels	12	0.11519	0.0028911	0.29417	0.34769
Curated gene sets:calvet irinotecan sensitive vs reverted dn	4	0.20608	0.0029868	0.52642	0.34773
GO bp:go response to water deprivation	9	0.10556	0.0022945	0.26972	0.34777
GO bp:go canonical wnt signaling pathway involved in osteoblast differentiation	3	0.22497	0.0028239	0.57614	0.34809
GO bp:go positive regulation of catalytic activity	1339	0.011029	0.0028203	0.028259	0.34816
Curated gene sets:mikkelsen npc icp with h3k27me3	11	0.12209	0.0029339	0.31288	0.34819
GO bp:go peptide secretion	566	0.016643	0.0028267	0.042672	0.34826
Curated gene sets:reactome the role of gtse1 in g2 m progression after g2 checkpoint	79	0.043887	0.0028212	0.11262	0.34839
GO bp:go ciliary basal body plasma membrane docking	93	0.040402	0.0028169	0.10375	0.34849
GO mf:go transferase activity transferring hexosyl groups	201	0.028799	0.0029435	0.073962	0.3485
GO bp:go negative regulation of schwann cell proliferation	6	0.159	0.0028222	0.40841	0.34852
Curated gene sets:ferrari response to fenretinide dn	5	0.18344	0.0029725	0.47125	0.34854
GO bp:go negative regulation of norepinephrine secretion	7	0.13542	0.0025961	0.34796	0.34858
GO cc:go nuclear inner membrane	55	0.044471	0.0023868	0.11432	0.34863
GO bp:go cortisol biosynthetic process	9	0.14718	0.0031993	0.37842	0.34867
Curated gene sets:kegg arrhythmogenic right ventricular cardiomyopathy arvc	74	0.049947	0.0031079	0.12845	0.3487
Curated gene sets:bhat esr1 targets not via akt1 dn	89	0.044338	0.0030245	0.11414	0.34884
GO bp:go negative regulation of osteoclast development	5	0.20166	0.0032676	0.51927	0.34888
GO bp:go response to toxic substance	486	0.017875	0.0028193	0.046034	0.3489
Curated gene sets:leonard hypoxia	41	0.054179	0.0025116	0.13976	0.34913
GO bp:go regulation of toll like receptor signaling pathway	65	0.048872	0.0028508	0.1261	0.34917
GO bp:go regulation of ribonucleoprotein complex localization	6	0.23586	0.0041864	0.60896	0.34927
GO bp:go positive regulation of hexokinase activity	6	0.13226	0.0023476	0.34166	0.34934
GO mf:go voltage gated potassium channel activity involved in cardiac muscle cell action potential repolarization	14	0.10349	0.0028055	0.26736	0.34935
Curated gene sets:aguirre pancreatic cancer copy number up	286	0.023907	0.0029081	0.061766	0.34936
Curated gene sets:reactome nucleosome assembly	56	0.051976	0.0028148	0.13429	0.34936
GO bp:go regulation of helicase activity	13	0.093306	0.0024374	0.24111	0.34939
GO bp:go regulation of lipid localization	132	0.033656	0.0027927	0.087017	0.34946
Curated gene sets:nakamura tumor zone peripheral vs central up	270	0.023897	0.0028256	0.061854	0.34962
GO bp:go oocyte differentiation	50	0.056093	0.0028708	0.14534	0.34977
GO bp:go regulation of glycogen catabolic process	6	0.18293	0.0032471	0.4743	0.34986
Curated gene sets:ji carcinogenesis by kras and stk11 up	11	0.11701	0.0028119	0.30347	0.3499
Curated gene sets:gargalovic response to oxidized phospholipids black dn	11	0.12346	0.0029668	0.32021	0.34992
Curated gene sets:amit egf response 480 mcf10a	42	0.057021	0.0026753	0.14789	0.34992
GO bp:go negative regulation of epithelial cell differentiation	38	0.070195	0.0031329	0.18212	0.34996
Curated gene sets:gross hypoxia via elk3 only up	32	0.071953	0.0029475	0.18681	0.35006
GO bp:go regulation of chemokine mediated signaling pathway	9	0.15947	0.0034666	0.41425	0.35013
GO bp:go negative regulation of t helper cell differentiation	16	0.098584	0.0028568	0.25616	0.35018
Curated gene sets:nikolsky breast cancer 17q21 q25 amplicon	319	0.036571	0.0046941	0.095112	0.35031
GO bp:go amyloid precursor protein biosynthetic process	12	0.11726	0.0029429	0.30513	0.35039
GO bp:go histone h3 k9 demethylation	14	0.097076	0.0026315	0.2527	0.35044
Curated gene sets:mitsiades response to aplidin up	421	0.018819	0.0027675	0.048993	0.35045
Curated gene sets:biocarta mpr pathway	21	0.077857	0.0025844	0.2029	0.3506
Curated gene sets:blum response to salirasib up	240	0.023339	0.0026039	0.060863	0.35069
Curated gene sets:reactome energy dependent regulation of mtor by lkb1 ampk	28	0.072733	0.0027873	0.18986	0.35083
Curated gene sets:hu genotoxic damage 4hr	33	0.067875	0.0028234	0.17717	0.35083
Curated gene sets:howlin cited1 targets 1 up	31	0.065019	0.0026216	0.1699	0.35098
GO bp:go chromatin mediated maintenance of transcription	9	0.12896	0.0028032	0.33718	0.35106
GO bp:go myeloid progenitor cell differentiation	6	0.17037	0.003024	0.44579	0.35117
Curated gene sets:schlosser serum response augmented by myc	102	0.035091	0.0025616	0.091834	0.35119
GO mf:go alpha catenin binding	10	0.12229	0.002802	0.32037	0.35134
GO bp:go cardiac septum morphogenesis	69	0.050938	0.003061	0.1335	0.35139
GO bp:go deoxyribonucleotide biosynthetic process	14	0.11725	0.0031785	0.3073	0.3514
GO bp:go positive regulation of dna dependent dna replication	11	0.1164	0.0027972	0.30518	0.35144
GO bp:go negative regulation of hematopoietic progenitor cell differentiation	6	0.15877	0.0028182	0.41634	0.35148
Curated gene sets:dang regulated by myc dn	243	0.024776	0.0027813	0.064994	0.35152
GO bp:go proton transporting v type atpase complex assembly	5	0.19133	0.0031003	0.50198	0.35155
Curated gene sets:reactome wnt5a dependent internalization of fzd2 fzd5 and ror2	12	0.10995	0.0027595	0.28868	0.35166
GO bp:go positive regulation of cerebellar granule cell precursor proliferation	8	0.15224	0.0031201	0.3998	0.35168
Curated gene sets:burton adipogenesis 5	113	0.033879	0.0026024	0.088994	0.35172
GO bp:go negative regulation of intrinsic apoptotic signaling pathway in response to osmotic stress	5	0.15839	0.0025665	0.41636	0.35182
Curated gene sets:sig insulin receptor pathway in cardiac myocytes	49	0.053823	0.0027271	0.14154	0.35187
GO bp:go regulation of response to extracellular stimulus	24	0.087758	0.0031139	0.23083	0.3519
GO mf:go lipid phosphatase activity	11	0.11802	0.0028362	0.3106	0.35198
Curated gene sets:mori large pre bii lymphocyte up	81	0.040661	0.0026466	0.1071	0.35211
Curated gene sets:biocarta trka pathway	13	0.10432	0.0027251	0.2754	0.35242
GO bp:go tyrosine phosphorylation of stat protein	73	0.044844	0.0027715	0.11844	0.35248
Curated gene sets:mori pre bi lymphocyte dn	76	0.041049	0.0025884	0.10842	0.35249
GO bp:go nls bearing protein import into nucleus	18	0.086238	0.0026504	0.22783	0.35252
GO bp:go regulation of protein homooligomerization	20	0.085968	0.0027849	0.22721	0.35258
GO bp:go synaptic transmission dopaminergic	30	0.065774	0.0026089	0.17401	0.35272
Curated gene sets:acevedo liver cancer up	936	0.012224	0.0026429	0.032357	0.3528
GO bp:go positive regulation of cell death	656	0.015274	0.0027861	0.040436	0.35281
GO bp:go positive regulation of vasculogenesis	10	0.12768	0.0029255	0.33819	0.35289
GO bp:go regulation of synaptic transmission cholinergic	6	0.14712	0.0026113	0.38978	0.35293
GO cc:go sperm annulus	6	0.13674	0.0024271	0.36231	0.35294
Curated gene sets:fournier acinar development late dn	22	0.079617	0.0027049	0.21162	0.35338
Curated gene sets:pedersen metastasis by erbb2 isoform 7	381	0.019633	0.0027495	0.052248	0.35355
GO bp:go retrograde trans synaptic signaling	9	0.15054	0.0032723	0.40065	0.35356
Curated gene sets:hirsch cellular transformation signature up	236	0.024722	0.0027354	0.065801	0.35357
GO mf:go thyroid hormone receptor binding	28	0.061325	0.0023501	0.1633	0.35363
GO cc:go mhc class i peptide loading complex	6	0.16121	0.0028614	0.42962	0.35375
GO mf:go transferase activity transferring glycosyl groups	267	0.024393	0.0028684	0.065012	0.35376
GO bp:go binding of sperm to zona pellucida	35	0.056905	0.0024377	0.1517	0.35379
GO bp:go negative regulation of histone h4 acetylation	5	0.13596	0.0022031	0.36257	0.35384
GO mf:go voltage gated potassium channel activity involved in ventricular cardiac muscle cell action potential repolarization	11	0.12137	0.0029165	0.32368	0.35385
Curated gene sets:biocarta rb pathway	13	0.12027	0.0031417	0.3211	0.354
GO bp:go aminoglycan biosynthetic process	110	0.036631	0.0027763	0.097802	0.35401
GO mf:go kinase activator activity	85	0.04166	0.0027774	0.11125	0.35403
GO bp:go regulation of histone h2b ubiquitination	5	0.16235	0.0026306	0.43364	0.35406
GO bp:go regulation of non membrane spanning protein tyrosine kinase activity	8	0.15343	0.0031445	0.41055	0.35431
GO bp:go insulin like growth factor receptor signaling pathway	35	0.071729	0.0030727	0.192	0.35436
GO bp:go primary amino compound biosynthetic process	5	0.16087	0.0026066	0.43063	0.35437
Curated gene sets:kegg nitrogen metabolism	23	0.079849	0.0027737	0.21403	0.35455
GO bp:go neuron projection organization	83	0.041462	0.0027317	0.11117	0.3546
GO bp:go positive regulation of inflammatory response to antigenic stimulus	10	0.10989	0.0025178	0.29473	0.35464
Curated gene sets:reactome rna polymerase i transcription	85	0.038345	0.0025565	0.10291	0.35472
GO mf:go 2 acylglycerol o acyltransferase activity	6	0.17407	0.0030897	0.46714	0.35472
GO cc:go proton transporting v type atpase complex	24	0.071208	0.0025267	0.19113	0.35474
GO bp:go positive regulation of toll like receptor 2 signaling pathway	6	0.16924	0.0030041	0.45452	0.35481
GO bp:go negative regulation of cell motility	260	0.023392	0.0027149	0.062899	0.35499
Curated gene sets:welcsh brca1 targets dn	135	0.029835	0.0025034	0.080232	0.355
GO cc:go synaptic vesicle membrane	101	0.038449	0.0027931	0.10343	0.35504
Curated gene sets:reactome sting mediated induction of host immune responses	14	0.078849	0.0021374	0.21211	0.35505
Curated gene sets:yan escape from anoikis	23	0.073849	0.0025653	0.19875	0.35511
GO cc:go ptw pp1 phosphatase complex	7	0.19775	0.0037911	0.53234	0.35515
GO bp:go positive regulation of cell adhesion	381	0.019474	0.0027272	0.052459	0.35524
GO bp:go negative regulation of androgen receptor signaling pathway	15	0.099639	0.0027957	0.26848	0.35527
Curated gene sets:sengupta nasopharyngeal carcinoma dn	344	0.019852	0.0026443	0.053518	0.35534
GO mf:go lrr domain binding	16	0.092815	0.0026896	0.25021	0.35534
GO mf:go oxidoreductase activity oxidizing metal ions nad or nadp as acceptor	8	0.14469	0.0029653	0.39048	0.35549
GO mf:go alpha adrenergic receptor activity	5	0.1605	0.0026007	0.43313	0.35549
Curated gene sets:gavin foxp3 targets cluster p3	153	0.030492	0.0027225	0.082322	0.35555
Curated gene sets:reactome butyrate response factor 1 brf1 binds and destabilizes mrna	15	0.088963	0.0024962	0.24026	0.35559
GO mf:go beta 2 microglobulin binding	6	0.14253	0.0025299	0.38497	0.3556
GO bp:go ionotropic glutamate receptor signaling pathway	25	0.082592	0.002991	0.22318	0.35567
GO bp:go t cell proliferation	173	0.028801	0.002733	0.077899	0.3558
GO bp:go complement activation lectin pathway	13	0.11356	0.0029664	0.3072	0.35582
GO bp:go regulation of lipid transport	103	0.035893	0.002633	0.097197	0.35596
Curated gene sets:kim wt1 targets 12hr dn	211	0.024699	0.0025858	0.066891	0.35597
Curated gene sets:kyng dna damage by gamma and uv radiation	81	0.039931	0.002599	0.10815	0.35599
Curated gene sets:reactome shc mediated cascade:fgfr2	21	0.088822	0.0029484	0.24068	0.35605
Curated gene sets:reactome metabolism of rna	639	0.013914	0.002506	0.03774	0.35619
Curated gene sets:reactome cd22 mediated bcr regulation	4	0.19198	0.0027825	0.52078	0.3562
GO bp:go thorax and anterior abdomen determination	5	0.22358	0.0036229	0.60734	0.35639
GO bp:go positive regulation of fibroblast migration	11	0.10797	0.0025946	0.29334	0.35641
GO bp:go negative regulation of small molecule metabolic process	67	0.045946	0.0027209	0.12486	0.35645
GO bp:go copper ion transport	17	0.076084	0.0022725	0.20681	0.35648
GO bp:go determination of left right asymmetry in lateral mesoderm	8	0.1646	0.0033735	0.44743	0.35648
GO bp:go dsrna transport	5	0.13006	0.0021074	0.35361	0.35652
GO bp:go membrane raft assembly	10	0.1143	0.0026189	0.31081	0.35654
GO bp:go regulation of dna ligation	6	0.12988	0.0023054	0.35331	0.35658
GO bp:go cellular response to ether	5	0.16317	0.002644	0.44398	0.35662
GO bp:go positive regulation of posttranscriptional gene silencing	24	0.078083	0.0027706	0.21252	0.35666
Curated gene sets:newman ercc6 targets dn	35	0.066323	0.0028411	0.18054	0.35668
GO bp:go rna guanine n7 methylation	6	0.12406	0.002202	0.33798	0.35679
GO bp:go negative regulation of mrna 3 end processing	9	0.12434	0.0027029	0.33885	0.35683
Curated gene sets:tian tnf signaling via nfkb	25	0.081644	0.0029566	0.22253	0.35685
GO cc:go vesicle coat	57	0.047636	0.0026026	0.13008	0.35711
GO bp:go sphingoid metabolic process	6	0.15805	0.0028053	0.43225	0.35732
Curated gene sets:reactome methylation	14	0.080534	0.0021831	0.22043	0.35742
GO bp:go regulation of notch signaling pathway	92	0.042597	0.002954	0.11658	0.35742
Curated gene sets:lenaour dendritic cell maturation dn	124	0.031452	0.00253	0.086091	0.35743
GO bp:go protein peptidyl prolyl isomerization	32	0.053301	0.0021834	0.14589	0.35743
GO bp:go cellular response to virus	47	0.050162	0.0024893	0.13741	0.35754
Curated gene sets:matzuk spermatid differentiation	36	0.061582	0.0026754	0.16876	0.35759
Curated gene sets:reactome transport of nucleotide sugars	9	0.11976	0.0026033	0.32821	0.3576
GO bp:go negative regulation of chemotaxis	56	0.045077	0.0024412	0.12358	0.35765
GO bp:go prostatic bud formation	9	0.14504	0.0031528	0.39775	0.35769
Curated gene sets:pellicciotta hdac in antigen presentation up	60	0.043548	0.0024409	0.11954	0.35782
GO bp:go cellular ketone body metabolic process	11	0.11211	0.002694	0.30775	0.35783
GO bp:go positive regulation of sprouting angiogenesis	35	0.066483	0.002848	0.1826	0.35789
GO mf:go inorganic phosphate transmembrane transporter activity	5	0.16494	0.0026727	0.45311	0.35792
GO bp:go nephric duct morphogenesis	12	0.1257	0.0031549	0.34555	0.35801
GO bp:go positive regulation of histone h3 k9 acetylation	6	0.16566	0.0029404	0.45544	0.35803
Curated gene sets:golub all vs aml up	23	0.078737	0.0027351	0.2166	0.35811
Curated gene sets:moreaux b lymphocyte maturation by taci dn	75	0.039747	0.0024898	0.10948	0.35829
Curated gene sets:biocarta skp2e2f pathway	10	0.12791	0.0029307	0.35238	0.35831
GO bp:go cilium or flagellum dependent cell motility	36	0.058971	0.002562	0.16271	0.35851
Curated gene sets:sa mmp cytokine connection	16	0.095258	0.0027604	0.26321	0.35871
GO cc:go fibrillar center	129	0.030285	0.0024845	0.083687	0.35872
GO bp:go negative regulation of cardiac muscle adaptation	6	0.16575	0.002942	0.45818	0.35877
Curated gene sets:sa trka receptor	17	0.086336	0.0025788	0.23868	0.35878
GO bp:go regulation of cell maturation	21	0.079758	0.0026475	0.22057	0.35883
GO bp:go regulation of nodal signaling pathway involved in determination of left right asymmetry	5	0.19712	0.0031942	0.54538	0.35889
Curated gene sets:beier glioma stem cell dn	66	0.043504	0.002557	0.12038	0.3589
Curated gene sets:biocarta mapk pathway	79	0.038094	0.0024488	0.10542	0.35892
GO bp:go very low density lipoprotein particle clearance	9	0.14027	0.0030492	0.38823	0.35894
GO bp:go striated muscle myosin thick filament assembly	11	0.097367	0.0023398	0.2697	0.35905
GO bp:go positive regulation of response to reactive oxygen species	8	0.13557	0.0027785	0.37563	0.35908
GO bp:go corticospinal tract morphogenesis	7	0.14999	0.0028755	0.4158	0.35916
GO bp:go growth hormone secretion	16	0.098525	0.002855	0.27316	0.35917
Curated gene sets:lein choroid plexus markers	101	0.038387	0.0027885	0.10648	0.35924
GO cc:go filopodium tip	18	0.092774	0.0028513	0.2577	0.35942
GO bp:go nuclear membrane organization	6	0.12014	0.0021324	0.33393	0.35952
GO bp:go regulation of cortisol secretion	5	0.14481	0.0023464	0.4028	0.35961
GO mf:go cytoskeletal protein binding	927	0.012174	0.0026202	0.033888	0.35971
GO bp:go atrial cardiac muscle cell membrane repolarization	10	0.12438	0.0028498	0.34649	0.35982
GO mf:go alkali metal ion binding	16	0.088162	0.0025547	0.24566	0.35984
Curated gene sets:biocarta crem pathway	6	0.1343	0.0023838	0.37425	0.35985
Curated gene sets:goering blood hdl cholesterol qtl cis	11	0.090813	0.0021823	0.25318	0.35992
GO bp:go hindlimb morphogenesis	36	0.068737	0.0029862	0.19169	0.35996
Curated gene sets:reactome regulation of expression of slits and robos	167	0.025933	0.0024182	0.072359	0.36003
GO bp:go endocrine process	84	0.041139	0.0027266	0.1148	0.36004
Curated gene sets:ding lung cancer by mutation rate	20	0.085049	0.0027551	0.23742	0.36009
GO bp:go cell aggregation	19	0.093694	0.0029584	0.26159	0.36011
Curated gene sets:reactome nostrin mediated enos trafficking	5	0.16008	0.0025939	0.44725	0.36021
GO mf:go p p bond hydrolysis driven protein transmembrane transporter activity	6	0.1572	0.0027902	0.43941	0.36027
Curated gene sets:reactome chl1 interactions	9	0.13136	0.0028555	0.36729	0.3603
Curated gene sets:zhang antiviral response to ribavirin dn	44	0.053727	0.0025799	0.15023	0.36031
Curated gene sets:sotiriou breast cancer grade 1 vs 3 dn	50	0.051378	0.0026295	0.14375	0.3604
GO bp:go modulation by host of symbiont molecular function	7	0.11441	0.0021934	0.32013	0.3604
GO bp:go cellular response to cholesterol	17	0.096028	0.0028682	0.26898	0.36054
Curated gene sets:yemelyanov gr targets dn	12	0.10383	0.0026059	0.29087	0.36057
Curated gene sets:reactome mapk3 erk1 activation	10	0.1218	0.0027908	0.34188	0.36082
GO bp:go purinergic receptor signaling pathway	31	0.070934	0.00286	0.19911	0.36083
Curated gene sets:verrecchia delayed response to tgfb1	38	0.057763	0.0025781	0.16221	0.36089
GO bp:go regulation of anatomical structure size	477	0.016779	0.0026224	0.047125	0.3609
GO bp:go cellular response to calcium ion	78	0.040861	0.0026101	0.11491	0.36107
GO bp:go innate immune response in mucosa	20	0.094349	0.0030564	0.26543	0.36113
GO bp:go dendrite self avoidance	16	0.11176	0.0032386	0.31466	0.36123
GO bp:go cellular response to growth hormone stimulus	22	0.082603	0.0028064	0.23299	0.36147
GO bp:go negative regulation of oxidoreductase activity	24	0.074686	0.0026501	0.2107	0.36149
GO cc:go ap 1 adaptor complex	7	0.14144	0.0027116	0.3992	0.36156
GO bp:go negative regulation of alpha beta t cell activation	37	0.058547	0.0025785	0.16527	0.36158
GO bp:go epithelial cell development	195	0.027104	0.002729	0.07653	0.36161
GO bp:go peripheral nervous system myelin maintenance	7	0.13014	0.002495	0.36746	0.36161
GO bp:go embryonic camera type eye development	37	0.057523	0.0025334	0.1625	0.36167
GO bp:go metanephric nephron epithelium development	21	0.082712	0.0027455	0.23399	0.36186
Curated gene sets:biocarta malatex pathway	8	0.11025	0.0022596	0.31191	0.36187
Curated gene sets:tien intestine probiotics 24hr up	551	0.014902	0.0024983	0.042163	0.36188
Curated gene sets:wang targets of mll cbp fusion up	40	0.058019	0.0026567	0.16417	0.36189
GO bp:go positive regulation of the force of heart contraction	5	0.16786	0.00272	0.47497	0.36189
Curated gene sets:reactome tp53 regulates transcription of several additional cell death genes whose specific roles in p53 dependent apoptosis remain uncertain	14	0.099636	0.0027009	0.28196	0.36191
GO bp:go negative regulation of leukocyte adhesion to vascular endothelial cell	4	0.20374	0.0029529	0.57659	0.36192
GO bp:go negative regulation of transcription elongation from rna polymerase ii promoter	10	0.10435	0.0023909	0.2954	0.36196
GO bp:go guanosine containing compound biosynthetic process	13	0.094787	0.0024761	0.26857	0.36207
GO bp:go positive regulation of cell growth	150	0.027159	0.0024012	0.076984	0.36213
GO bp:go positive regulation of alpha beta t cell differentiation	46	0.05643	0.0027705	0.16004	0.36219
GO bp:go oocyte maturation	25	0.07233	0.0026194	0.20519	0.36223
GO mf:go inositol hexakisphosphate kinase activity	5	0.12326	0.0019973	0.34984	0.3623
GO mf:go phosphatidylinositol phosphate 4 phosphatase activity	8	0.099243	0.002034	0.28196	0.36243
GO bp:go regulation of synaptic transmission dopaminergic	16	0.075588	0.0021904	0.21476	0.36244
Curated gene sets:zhan multiple myeloma cd2 dn	46	0.050854	0.0024967	0.14451	0.36246
GO bp:go cellular response to nitric oxide	17	0.081124	0.0024231	0.23056	0.36248
GO bp:go cardiac ventricle morphogenesis	69	0.045038	0.0027065	0.12803	0.3625
GO mf:go vitamin binding	132	0.030079	0.0024959	0.085554	0.36258
GO bp:go negative regulation of posttranscriptional gene silencing	14	0.083565	0.0022653	0.23797	0.36274
Curated gene sets:pujana breast cancer with brca1 mutated up	56	0.042108	0.0022804	0.11993	0.36275
GO bp:go interaction with host	202	0.025148	0.0025766	0.071642	0.36279
GO bp:go regulation of membrane repolarization	32	0.067287	0.0027563	0.19188	0.36292
Curated gene sets:abbud lif signaling 2 up	12	0.11077	0.0027802	0.31592	0.36293
GO bp:go regulation of response to oxidative stress	75	0.04105	0.0025714	0.11708	0.36294
GO bp:go positive regulation of ion transport	252	0.022659	0.0025896	0.064671	0.36303
Curated gene sets:hummerich benign skin tumor dn	13	0.08703	0.0022734	0.24843	0.36305
Curated gene sets:petretto heart mass qtl cis up	32	0.064651	0.0026483	0.18459	0.36308
Curated gene sets:reactome er to golgi anterograde transport	150	0.027897	0.0024665	0.079662	0.3631
Curated gene sets:smirnov circulating endotheliocytes in cancer dn	5	0.14482	0.0023466	0.41377	0.36317
GO bp:go negative regulation of erad pathway	12	0.085881	0.0021555	0.24544	0.36321
GO bp:go atp transport	11	0.098684	0.0023714	0.2821	0.36324
Curated gene sets:dorn adenovirus infection 32hr up	11	0.10436	0.0025078	0.29835	0.36325
GO mf:go cyclin binding	29	0.06298	0.0024562	0.18009	0.36328
GO cc:go cytosolic part	227	0.022288	0.0024192	0.063784	0.36338
Curated gene sets:mikkelsen es icp with h3k4me3	684	0.013056	0.0024299	0.037365	0.36339
GO bp:go cellular response to interferon alpha	9	0.10957	0.0023818	0.31359	0.36339
Curated gene sets:reactome atf6 atf6 alpha activates chaperone genes	10	0.10564	0.0024205	0.30236	0.3634
GO bp:go response to starvation	177	0.025284	0.0024266	0.07244	0.36353
GO bp:go pancreatic a cell differentiation	5	0.18002	0.002917	0.51616	0.36363
GO bp:go somitogenesis	69	0.045811	0.0027529	0.13141	0.3637
Curated gene sets:reactome activated notch1 transmits signal to the nucleus	31	0.06439	0.0025962	0.18474	0.36372
GO bp:go apoptotic signaling pathway	572	0.014559	0.0024853	0.041769	0.36372
GO bp:go regulation of low density lipoprotein particle receptor catabolic process	5	0.15795	0.0025594	0.45337	0.36378
GO mf:go deacetylase activity	42	0.053305	0.002501	0.15304	0.36381
Curated gene sets:reactome synthesis of ketone bodies	8	0.12962	0.0026564	0.37217	0.36382
GO bp:go negative regulation of telomere maintenance via telomerase	19	0.082893	0.0026174	0.23801	0.36382
Curated gene sets:reactome rna polymerase i transcription initiation	46	0.048149	0.0023639	0.13828	0.36385
Curated gene sets:lindgren bladder cancer with loh in chr9q	115	0.035385	0.0027418	0.10163	0.36386
Curated gene sets:korkola choriocarcinoma	7	0.13846	0.0026545	0.39807	0.36399
GO bp:go regulation of histone h3 k4 methylation	27	0.070202	0.0026419	0.20185	0.364
Curated gene sets:reactome hyaluronan biosynthesis and export	5	0.16284	0.0026387	0.46849	0.36408
GO bp:go double strand break repair via single strand annealing	6	0.14935	0.002651	0.42975	0.3641
Curated gene sets:milicic familial adenomatous polyposis dn	9	0.12042	0.0026177	0.34666	0.36416
GO mf:go activin binding	14	0.11112	0.0030121	0.31997	0.3642
GO bp:go interferon beta production	49	0.045337	0.0022971	0.13062	0.36426
GO bp:go entry into other organism involved in symbiotic interaction	132	0.031419	0.0026071	0.090606	0.36439
GO bp:go regulation of protein import	58	0.045473	0.0025061	0.13115	0.3644
GO bp:go regulation of neuron maturation	9	0.13415	0.0029161	0.38696	0.36442
GO bp:go cell communication by electrical coupling	29	0.067302	0.0026247	0.19419	0.36446
Curated gene sets:reactome nucleotide binding domain leucine rich repeat containing receptor nlr signaling pathways	53	0.049031	0.0025834	0.14148	0.36447
Curated gene sets:martinez response to trabectedin dn	270	0.02084	0.0024641	0.060137	0.36447
GO cc:go integral component of synaptic vesicle membrane	32	0.063908	0.0026179	0.18447	0.36451
Curated gene sets:reactome gap junction degradation	12	0.098316	0.0024676	0.28383	0.36453
Curated gene sets:hess targets of hoxa9 and meis1 dn	79	0.038175	0.0024541	0.11022	0.36454
Curated gene sets:schaeffer prostate development and cancer box5 up	10	0.13026	0.0029845	0.37614	0.36456
GO mf:go rna polymerase i core binding	5	0.12012	0.0019464	0.34714	0.36466
GO bp:go negative regulation of cd4 positive alpha beta t cell proliferation	6	0.15829	0.0028097	0.45815	0.36486
GO bp:go positive regulation of heart growth	37	0.058776	0.0025886	0.17013	0.36487
GO mf:go voltage gated calcium channel activity involved in regulation of presynaptic cytosolic calcium levels	7	0.12899	0.002473	0.37353	0.36492
GO bp:go positive regulation of phospholipid transport	9	0.099381	0.0021603	0.28787	0.36496
Curated gene sets:reactome plasma lipoprotein clearance	33	0.056037	0.002331	0.16241	0.36504
GO bp:go maturation of lsu rrna from tricistronic rrna transcript ssu rrna 5 8s rrna lsu rrna	13	0.078116	0.0020406	0.22646	0.36507
GO bp:go regulation of methylation dependent chromatin silencing	13	0.096038	0.0025088	0.27841	0.36507
Curated gene sets:rodrigues thyroid carcinoma anaplastic dn	499	0.015556	0.0024852	0.045104	0.36509
Curated gene sets:sesto response to uv c4	19	0.076489	0.0024152	0.22179	0.3651
GO mf:go rna polymerase ii distal enhancer sequence specific dna binding	96	0.035385	0.0025063	0.10262	0.36512
Curated gene sets:pid hif2pathway	34	0.057775	0.0024394	0.16757	0.36513
Curated gene sets:reactome toxicity of botulinum toxin type d bont d	5	0.17456	0.0028285	0.50646	0.36518
Curated gene sets:pasini suz12 targets up	105	0.032601	0.0024144	0.094638	0.36524
GO bp:go positive regulation of camp mediated signaling	20	0.077117	0.0024982	0.22417	0.36542
Curated gene sets:schaeffer prostate development and cancer box1 dn	10	0.1011	0.0023165	0.29395	0.36545
GO mf:go dna polymerase binding	16	0.10241	0.0029675	0.29779	0.36547
Curated gene sets:jazag tgfb1 signaling via smad4 up	103	0.03397	0.0024919	0.098866	0.36558
Curated gene sets:ongusaha brca1 targets dn	11	0.11856	0.0028491	0.34515	0.36561
GO bp:go regulation of gene expression by genetic imprinting	18	0.09628	0.0029591	0.28061	0.36576
GO bp:go endocardial cushion formation	22	0.086129	0.0029262	0.25181	0.36616
GO mf:go phosphoric ester hydrolase activity	356	0.017827	0.0024149	0.052135	0.3662
Curated gene sets:mayburd response to l663536 up	29	0.057547	0.0022443	0.16832	0.36622
Curated gene sets:florio neocortex basal radial glia dn	184	0.025107	0.0024564	0.073489	0.36631
Curated gene sets:biocarta caspase pathway	22	0.07578	0.0025746	0.22192	0.36637
GO bp:go regulation of cardioblast differentiation	8	0.12291	0.002519	0.36075	0.36667
GO bp:go chorio allantoic fusion	7	0.1488	0.0028527	0.4369	0.36671
GO bp:go negative regulation of protein folding	5	0.15975	0.0025885	0.46934	0.36679
GO mf:go protein serine threonine phosphatase inhibitor activity	11	0.10632	0.0025548	0.31239	0.36681
Curated gene sets:weber methylated lcp in sperm dn	8	0.10772	0.0022076	0.31655	0.36682
GO bp:go positive regulation of cyclin dependent protein kinase activity	32	0.057682	0.0023629	0.16959	0.36688
GO bp:go attachment of mitotic spindle microtubules to kinetochore	13	0.085459	0.0022324	0.25126	0.36689
GO bp:go cellular response to oxygen radical	24	0.069829	0.0024777	0.20534	0.36691
GO cc:go mitochondrial crista	5	0.13028	0.0021111	0.38312	0.36691
GO bp:go phosphatidylinositol dephosphorylation	25	0.060043	0.0021744	0.17682	0.36709
GO bp:go aerobic respiration	79	0.035322	0.0022706	0.10404	0.36711
Curated gene sets:reactome cytosolic sensors of pathogen associated dna	61	0.039875	0.0022535	0.11745	0.36712
GO bp:go regulation of growth hormone secretion	13	0.10066	0.0026294	0.29663	0.36718
GO mf:go protein tyrosine kinase activity	131	0.030713	0.0025389	0.09055	0.36724
GO bp:go regulation of toll like receptor 4 signaling pathway	19	0.090966	0.0028723	0.26833	0.3673
GO bp:go regulation of ventricular cardiac muscle cell action potential	15	0.10002	0.0028065	0.29514	0.36735
Curated gene sets:kegg chemokine signaling pathway	179	0.025907	0.0025002	0.076589	0.36758
Curated gene sets:kurozumi response to oncocytic virus and cyclic rgd	20	0.07651	0.0024785	0.22622	0.3676
GO bp:go response to abiotic stimulus	1167	0.010184	0.002443	0.030113	0.3676
Curated gene sets:der ifn beta response dn	8	0.11788	0.002416	0.34859	0.36762
GO bp:go nuclear envelope reassembly	18	0.084723	0.0026039	0.25067	0.36769
GO mf:go primary active transmembrane transporter activity	116	0.030641	0.0023845	0.090685	0.36773
GO bp:go regulation of cyclin dependent protein kinase activity	99	0.033603	0.0024168	0.099485	0.36777
Curated gene sets:mcbryan pubertal breast 3 4wk dn	34	0.056112	0.0023692	0.16621	0.36783
GO cc:go endoplasmic reticulum golgi intermediate compartment membrane	67	0.039324	0.0023287	0.11649	0.36785
GO bp:go hematopoietic progenitor cell differentiation	161	0.026632	0.0024387	0.078986	0.36799
Curated gene sets:biocarta dnafragment pathway	10	0.11005	0.0025215	0.32641	0.368
Curated gene sets:biocarta barrestin pathway	12	0.10241	0.0025704	0.30383	0.36803
GO bp:go positive regulation of hormone metabolic process	15	0.088429	0.0024812	0.26236	0.36804
GO bp:go regulation of cellular response to hypoxia	13	0.076521	0.0019989	0.22746	0.36828
GO bp:go regulation of angiotensin levels in blood	13	0.11002	0.002874	0.32714	0.36832
GO mf:go modified amino acid binding	84	0.038514	0.0025526	0.11464	0.36846
GO bp:go regulation of neurotransmitter receptor activity	67	0.04378	0.0025926	0.13034	0.36848
GO bp:go positive regulation of epithelial cell proliferation	176	0.025505	0.0024409	0.075964	0.36853
Curated gene sets:stark hyppocampus 22q11 deletion up	51	0.050104	0.0025898	0.14952	0.36878
GO mf:go transferase activity transferring alkyl or aryl other than methyl groups	54	0.044131	0.002347	0.13172	0.3688
Curated gene sets:gavin foxp3 targets cluster p2	72	0.042309	0.002597	0.12632	0.36884
GO bp:go positive regulation of chromosome separation	10	0.099212	0.0022732	0.29626	0.36886
GO bp:go positive regulation of cardiac muscle contraction	10	0.11588	0.0026551	0.34608	0.36888
GO bp:go maturation of lsu rrna	19	0.064486	0.0020362	0.1926	0.36888
GO bp:go negative regulation of platelet activation	18	0.079961	0.0024575	0.23887	0.36891
GO bp:go regulation of ribosome biogenesis	14	0.091658	0.0024847	0.27396	0.36898
GO mf:go protein kinase a catalytic subunit binding	13	0.09317	0.0024338	0.27855	0.36901
GO bp:go antigen processing and presentation of endogenous peptide antigen	14	0.089828	0.002435	0.26874	0.36909
GO mf:go tpr domain binding	8	0.14396	0.0029504	0.43078	0.36912
GO bp:go vesicle targeting to from or within golgi	70	0.037244	0.0022542	0.11151	0.3692
Curated gene sets:vandesluis normal embryos dn	16	0.078654	0.0022792	0.2356	0.36925
GO bp:go negative regulation of substrate adhesion dependent cell spreading	13	0.090506	0.0023642	0.27114	0.36927
Curated gene sets:lee aging cerebellum dn	72	0.038958	0.0023913	0.11684	0.36941
Curated gene sets:lopez mesotelioma survival time up	14	0.096334	0.0026114	0.28898	0.36944
GO bp:go regulation of membrane depolarization during action potential	6	0.13968	0.0024793	0.41917	0.36948
GO bp:go regulation of cell fate specification	13	0.089998	0.002351	0.27009	0.36949
GO bp:go sensory system development	356	0.018339	0.0024842	0.055037	0.36949
GO mf:go chemokine binding	31	0.061014	0.0024601	0.18326	0.36959
GO bp:go regulation of cardiac muscle cell membrane repolarization	25	0.071169	0.0025773	0.21389	0.36967
GO bp:go trachea cartilage development	8	0.13041	0.0026726	0.39199	0.36969
GO bp:go regulation of metanephric glomerulus development	6	0.15592	0.0027676	0.46876	0.36971
GO bp:go regulation of protein localization to cell surface	37	0.053	0.0023342	0.15935	0.36972
Curated gene sets:sweet lung cancer kras dn	404	0.018036	0.0025993	0.054233	0.36973
Curated gene sets:reactome translesion synthesis by polk	16	0.083719	0.002426	0.2518	0.36976
GO bp:go heme biosynthetic process	21	0.069284	0.0022998	0.20838	0.36976
GO bp:go aminoglycan catabolic process	65	0.038865	0.0022671	0.11698	0.36986
Curated gene sets:bystrykh hematopoiesis stem cell il3ra	9	0.11165	0.002427	0.33616	0.3699
GO mf:go protein self association	54	0.041772	0.0022215	0.12585	0.36998
GO mf:go er retention sequence binding	5	0.10891	0.0017647	0.32827	0.37004
GO bp:go phospholipid dephosphorylation	37	0.050982	0.0022453	0.15369	0.37006
Curated gene sets:mullighan mll signature 1 up	361	0.017489	0.0023853	0.052728	0.37007
Curated gene sets:foster kdm1a targets up	238	0.021866	0.0024295	0.065939	0.37009
Curated gene sets:myllykangas amplification hot spot 21	6	0.10743	0.001907	0.32404	0.37012
GO bp:go eosinophil activation	6	0.13506	0.0023973	0.40741	0.37013
Curated gene sets:biocarta integrin pathway	33	0.05223	0.0021727	0.15757	0.37014
Curated gene sets:tien intestine probiotics 6hr dn	166	0.026442	0.0024583	0.079803	0.3702
Curated gene sets:lui thyroid cancer pax8 pparg dn	47	0.044398	0.0022032	0.13404	0.37024
Curated gene sets:teramoto opn targets cluster 8	8	0.14561	0.0029841	0.43992	0.37033
Curated gene sets:darwiche papilloma risk low dn	154	0.025328	0.0022688	0.076561	0.37039
GO bp:go phospholipid biosynthetic process	225	0.020496	0.002215	0.061959	0.3704
GO mf:go translation elongation factor activity	19	0.07048	0.0022254	0.21306	0.3704
Curated gene sets:choi atl chronic vs acute dn	18	0.070148	0.0021559	0.21228	0.37053
GO cc:go palmitoyltransferase complex	12	0.10763	0.0027014	0.32571	0.37053
Curated gene sets:welch gata1 targets	20	0.065322	0.0021161	0.19771	0.37055
GO bp:go muscle system process	427	0.016352	0.0024214	0.049508	0.37059
GO mf:go ran gtpase binding	35	0.048037	0.0020578	0.14551	0.37066
GO bp:go regulation of arp2 3 complex mediated actin nucleation	15	0.073678	0.0020673	0.22339	0.37077
Curated gene sets:hoffmann pre bi to large pre bii lymphocyte dn	67	0.039782	0.0023558	0.12065	0.37081
GO bp:go synapse pruning	10	0.11196	0.0025653	0.33981	0.3709
GO bp:go positive regulation of circadian sleep wake cycle sleep	6	0.14139	0.0025097	0.4292	0.37092
GO bp:go regulation of centriole replication	22	0.08419	0.0028603	0.25564	0.37096
Curated gene sets:setlur prostate cancer tmprss2 erg fusion dn	19	0.082589	0.0026078	0.25086	0.37099
Curated gene sets:reactome hedgehog ligand biogenesis	67	0.037505	0.002221	0.11396	0.37104
GO bp:go endoplasmic reticulum localization	6	0.11273	0.002001	0.34255	0.37104
Curated gene sets:reactome signaling by ntrk2 trkb	24	0.067687	0.0024017	0.20586	0.37116
GO bp:go lipid glycosylation	11	0.10001	0.0024033	0.30451	0.37129
GO bp:go regulation of nucleotide biosynthetic process	35	0.05239	0.0022442	0.15981	0.37152
GO bp:go endothelium development	109	0.033478	0.0025259	0.10213	0.37154
GO cc:go crd mediated mrna stability complex	6	0.18329	0.0032534	0.55946	0.3716
GO bp:go regulation of viral entry into host cell	28	0.064504	0.0024719	0.1972	0.3718
Curated gene sets:okumura inflammatory response lps	172	0.024658	0.0023331	0.075482	0.37196
Curated gene sets:reactome erythropoietin activates ras	14	0.088847	0.0024085	0.2721	0.37202
Curated gene sets:senese hdac3 targets dn	520	0.014979	0.0024416	0.045903	0.37209
Curated gene sets:vanharanta uterine fibroid with 7q deletion dn	36	0.057934	0.0025169	0.17765	0.37217
GO bp:go response to increased oxygen levels	26	0.060448	0.0022323	0.18549	0.37226
Curated gene sets:nadella prkar1a targets dn	6	0.12551	0.0022279	0.38532	0.37231
GO bp:go glycerophospholipid metabolic process	164	0.024391	0.0022541	0.074876	0.37231
GO bp:go amine transport	95	0.035903	0.0025299	0.11022	0.37231
GO bp:go response to iron iii ion	5	0.12358	0.0020024	0.37962	0.37239
GO bp:go plasma membrane raft organization	7	0.11673	0.002238	0.35865	0.37241
Curated gene sets:lu ezh2 targets up	257	0.018869	0.0021775	0.057985	0.37244
GO bp:go regulation of dna directed dna polymerase activity	6	0.12202	0.0021659	0.37512	0.37248
GO cc:go perichromatin fibrils	5	0.15215	0.0024655	0.46891	0.37279
Curated gene sets:lu il4 signaling	93	0.036864	0.0025702	0.11371	0.3729
GO bp:go amino acid salvage	7	0.1095	0.0020992	0.33777	0.37291
Curated gene sets:mikkelsen mef hcp with h3 unmethylated	214	0.02236	0.0023573	0.069026	0.373
GO mf:go protein disulfide oxidoreductase activity	23	0.076149	0.0026452	0.23525	0.37309
Curated gene sets:ivanova hematopoiesis mature cell	281	0.019269	0.0023236	0.059562	0.37316
GO bp:go cellular detoxification of aldehyde	5	0.13455	0.0021803	0.41634	0.37328
Curated gene sets:gargalovic response to oxidized phospholipids tan dn	10	0.12794	0.0029315	0.39616	0.37336
Curated gene sets:biocarta sm pathway	14	0.10678	0.0028946	0.33116	0.37356
Curated gene sets:reactome vegf ligand receptor interactions	8	0.12448	0.0025512	0.38619	0.3736
GO bp:go transferrin transport	35	0.048923	0.0020958	0.15187	0.37368
GO bp:go regulation of cd4 positive alpha beta t cell activation	56	0.046395	0.0025126	0.14417	0.3738
GO bp:go g1 to g0 transition	9	0.10287	0.0022361	0.32034	0.37406
GO bp:go negative regulation of smooth muscle cell migration	22	0.064806	0.0022017	0.20204	0.3742
GO bp:go positive regulation of cell population proliferation	867	0.01114	0.0023226	0.034789	0.3744
Curated gene sets:reactome erbb2 regulates cell motility	15	0.084165	0.0023615	0.26315	0.37455
GO bp:go fatty acid metabolic process	248	0.020595	0.0023353	0.064402	0.37456
Curated gene sets:kegg citrate cycle tca cycle	31	0.050472	0.002035	0.15796	0.37467
Curated gene sets:reactome prolactin receptor signaling	14	0.096807	0.0026242	0.30315	0.37474
Curated gene sets:reactome fibronectin matrix formation	6	0.12219	0.0021688	0.38262	0.37474
GO bp:go telomere localization	12	0.091978	0.0023085	0.28803	0.37474
Curated gene sets:matzuk male reproduction sertoli	27	0.056244	0.0021166	0.17615	0.37475
GO bp:go regulation of synapse structural plasticity	8	0.12043	0.0024682	0.37716	0.37475
GO bp:go maintenance of postsynaptic specialization structure	5	0.14432	0.0023385	0.45255	0.3749
GO bp:go regulation of sprouting angiogenesis	63	0.043533	0.0025001	0.13667	0.37505
GO bp:go negative regulation of protein maturation	30	0.056328	0.0022343	0.17694	0.37511
GO cc:go dna repair complex	36	0.050394	0.0021893	0.15831	0.37512
Curated gene sets:pid arf6 pathway	35	0.057899	0.0024802	0.18197	0.37518
GO bp:go cardiac muscle cell action potential	67	0.042807	0.002535	0.13463	0.37526
GO mf:go trna cytosine methyltransferase activity	9	0.087796	0.0019084	0.27612	0.37526
Curated gene sets:pid shp2 pathway	56	0.045429	0.0024602	0.14296	0.37533
GO cc:go transcription factor tfiih core complex	6	0.11516	0.0020441	0.36246	0.37535
GO bp:go secretion by tissue	35	0.057367	0.0024575	0.18077	0.37549
GO cc:go torc1 complex	7	0.11825	0.002267	0.37281	0.37556
GO bp:go regulation of triglyceride catabolic process	10	0.1128	0.0025845	0.35576	0.3756
GO bp:go protein mannosylation	21	0.064956	0.0021561	0.20503	0.3757
GO bp:go negative regulation of interferon beta production	12	0.088073	0.0022105	0.27803	0.37571
Curated gene sets:varela zmpste24 targets dn	39	0.046721	0.0021125	0.14754	0.37575
Curated gene sets:reactome downstream signaling events of b cell receptor bcr	84	0.034087	0.0022592	0.1077	0.37582
Curated gene sets:farmer breast cancer cluster 7	20	0.068637	0.0022235	0.21701	0.37589
GO bp:go positive regulation of thymocyte apoptotic process	5	0.13895	0.0022515	0.43962	0.37598
Curated gene sets:reactome synthesis of ip2 ip and ins in the cytosol	14	0.069271	0.0018778	0.21926	0.37603
Curated gene sets:zhou tnf signaling 30min	51	0.039846	0.0020596	0.12623	0.37613
GO bp:go g protein coupled purinergic receptor signaling pathway	23	0.073965	0.0025693	0.23436	0.37616
Curated gene sets:reactome darpp 32 events	24	0.062843	0.0022299	0.19919	0.3762
GO bp:go negative regulation of peptide secretion	129	0.027603	0.0022644	0.08752	0.37624
GO bp:go somite rostral caudal axis specification	8	0.1201	0.0024615	0.38089	0.37626
GO bp:go eye photoreceptor cell development	34	0.058263	0.00246	0.18484	0.3763
Curated gene sets:pid nfkappab atypical pathway	16	0.080259	0.0023257	0.25499	0.37648
Curated gene sets:reactome telomere c strand lagging strand synthesis	23	0.064954	0.0022563	0.20654	0.37658
GO bp:go response to hydrostatic pressure	5	0.14778	0.0023946	0.46993	0.37658
Curated gene sets:biocarta srcrptp pathway	11	0.094335	0.0022669	0.30017	0.37666
Curated gene sets:pid fak pathway	59	0.039542	0.0021978	0.12603	0.37686
GO bp:go regulation of atpase activity	76	0.034206	0.0021569	0.10911	0.37695
Curated gene sets:chang pou5f1 targets dn	7	0.10226	0.0019604	0.32629	0.37699
GO bp:go interleukin 13 secretion	10	0.097876	0.0022426	0.31243	0.37704
Curated gene sets:reactome hur elavl1 binds and stabilizes mrna	8	0.10944	0.002243	0.34948	0.37709
GO bp:go golgi ribbon formation	12	0.090188	0.0022636	0.28802	0.37709
GO mf:go modified amino acid transmembrane transporter activity	15	0.081196	0.0022782	0.2593	0.37709
GO bp:go regulation of exosomal secretion	16	0.082321	0.0023855	0.26341	0.37732
GO bp:go positive regulation of blood pressure by epinephrine norepinephrine	6	0.15067	0.0026745	0.48228	0.37736
Curated gene sets:mori plasma cell up	49	0.04043	0.0020485	0.12942	0.37738
GO mf:go molecular function regulator	1690	0.0081428	0.0023159	0.026069	0.37738
GO bp:go organelle fission	452	0.014406	0.0021932	0.046126	0.37741
GO mf:go vasopressin receptor activity	7	0.12279	0.0023541	0.39327	0.37743
GO bp:go ciliary neurotrophic factor mediated signaling pathway	6	0.13789	0.0024475	0.44194	0.37752
GO bp:go protein import	175	0.022301	0.0021283	0.071494	0.37755
GO bp:go regulation of protein folding	9	0.09501	0.0020653	0.30497	0.3777
GO bp:go hormone transport	310	0.018177	0.0023005	0.058366	0.37774
GO bp:go pericyte cell differentiation	7	0.11386	0.0021828	0.36583	0.37782
Curated gene sets:weng por dosage	19	0.066884	0.0021119	0.21521	0.37798
GO bp:go b cell chemotaxis	8	0.1321	0.0027073	0.42502	0.37798
GO bp:go interleukin 3 mediated signaling pathway	5	0.15235	0.0024686	0.49038	0.37803
Curated gene sets:reactome glycerophospholipid biosynthesis	124	0.026909	0.0021646	0.086636	0.37806
Curated gene sets:reactome dcc mediated attractive signaling	14	0.099005	0.0026838	0.31927	0.37825
GO bp:go regulation of neuronal synaptic plasticity	48	0.047159	0.002365	0.15209	0.37825
GO bp:go organic hydroxy compound metabolic process	466	0.014518	0.0022434	0.046857	0.37834
GO bp:go regulation of cell matrix adhesion	112	0.030656	0.0023444	0.099021	0.37844
Curated gene sets:yamanaka glioblastoma survival up	11	0.097473	0.0023423	0.31503	0.37851
GO mf:go map kinase scaffold activity	8	0.10039	0.0020575	0.32473	0.3786
Curated gene sets:croonquist il6 deprivation up	16	0.088076	0.0025523	0.28491	0.37861
GO mf:go non membrane spanning protein tyrosine phosphatase activity	8	0.12347	0.0025306	0.39964	0.37868
GO mf:go u6 snrna binding	11	0.081007	0.0019466	0.26224	0.3787
GO bp:go aspartate family amino acid biosynthetic process	21	0.062759	0.0020832	0.20326	0.37875
Curated gene sets:sesto response to uv c2	54	0.043002	0.002287	0.1393	0.37877
GO mf:go 3 hydroxyacyl coa dehydrogenase activity	8	0.11214	0.0022982	0.36333	0.3788
GO bp:go signal transduction by protein phosphorylation	909	0.010716	0.002285	0.034757	0.37892
Curated gene sets:biocarta hswi snf pathway	12	0.086465	0.0021701	0.28076	0.37905
GO bp:go carbohydrate derivative transport	73	0.03663	0.0022639	0.11897	0.37909
Curated gene sets:reactome cell death signalling via nrage nrif and nade	74	0.036768	0.0022878	0.1195	0.37916
Curated gene sets:servitja islet hnf1a targets up	158	0.025534	0.0023164	0.082981	0.37916
GO cc:go axonal growth cone	25	0.066957	0.0024248	0.21765	0.37918
GO bp:go presynaptic membrane organization	11	0.093333	0.0022428	0.3034	0.37919
GO mf:go aldo keto reductase nadp activity	25	0.065573	0.0023747	0.21316	0.37919
GO cc:go pigment granule	104	0.029089	0.0021441	0.094688	0.37934
GO mf:go peptidase activator activity	35	0.052815	0.0022625	0.17199	0.37939
GO mf:go intramolecular oxidoreductase activity	46	0.04805	0.002359	0.15653	0.37943
Curated gene sets:dutertre estradiol response 6hr dn	90	0.035011	0.0024015	0.11411	0.37949
GO bp:go detection of mechanical stimulus involved in sensory perception of pain	12	0.090811	0.0022792	0.29609	0.37954
GO cc:go inflammasome complex	12	0.08964	0.0022498	0.29239	0.37958
Curated gene sets:flechner pbl kidney transplant ok vs donor up	147	0.023655	0.0020706	0.07718	0.37962
GO bp:go response to tumor cell	22	0.061618	0.0020934	0.20106	0.37963
Curated gene sets:holleman vincristine resistance all dn	20	0.069631	0.0022557	0.22722	0.37964
GO bp:go actin polymerization or depolymerization	197	0.022053	0.0022316	0.071987	0.37967
GO bp:go dna replication checkpoint	16	0.065782	0.0019062	0.21482	0.37972
GO bp:go proteasomal ubiquitin independent protein catabolic process	25	0.062882	0.0022772	0.20537	0.37973
Curated gene sets:madan dppa4 targets	52	0.044241	0.002309	0.1445	0.37974
GO bp:go b cell differentiation	123	0.030011	0.0024044	0.098141	0.37988
GO mf:go ligand gated anion channel activity	20	0.077654	0.0025156	0.25412	0.37996
GO bp:go positive regulation of monooxygenase activity	28	0.062662	0.0024013	0.20578	0.38037
Curated gene sets:reactome signaling by wnt in cancer	34	0.050411	0.0021285	0.1656	0.38041
GO bp:go positive regulation of interleukin 5 secretion	5	0.12634	0.0020471	0.41529	0.38049
GO bp:go positive regulation of type 2 immune response	15	0.084637	0.0023748	0.27837	0.38055
GO bp:go terpenoid biosynthetic process	10	0.097128	0.0022255	0.32024	0.38083
GO bp:go skeletal muscle adaptation	25	0.057875	0.0020959	0.19105	0.38097
Curated gene sets:weigel oxidative stress by tbh and h2o2	35	0.054247	0.0023238	0.17913	0.38101
Curated gene sets:dirmeier lmp1 response late up	55	0.04124	0.0022134	0.13628	0.3811
Curated gene sets:lin apc targets	66	0.033573	0.0019733	0.11095	0.3811
Curated gene sets:reactome inwardly rectifying kplus channels	31	0.054041	0.0021789	0.17876	0.38121
Curated gene sets:riz erythroid differentiation hemgn	24	0.05944	0.0021091	0.19673	0.38127
Curated gene sets:wang response to gsk3 inhibitor sb216763 up	338	0.016105	0.0021268	0.053309	0.38129
Curated gene sets:aston major depressive disorder up	47	0.042598	0.0021139	0.14121	0.38146
Curated gene sets:vanharanta uterine fibroid up	43	0.050345	0.00239	0.16711	0.38161
GO mf:go nucleosomal dna binding	47	0.041064	0.0020378	0.13634	0.38163
Curated gene sets:reactome assembly of active lpl and lipc lipase complexes	18	0.070325	0.0021614	0.2335	0.38164
GO bp:go vesicle fusion with golgi apparatus	7	0.10607	0.0020335	0.35219	0.38164
GO bp:go virion assembly	38	0.050946	0.0022738	0.16935	0.38177
Curated gene sets:reactome sos mediated signalling	7	0.11242	0.0021553	0.37389	0.38183
GO bp:go regulation of nuclear division	203	0.020505	0.0021061	0.068213	0.38186
GO bp:go negative regulation of protein exit from endoplasmic reticulum	10	0.07679	0.0017595	0.25559	0.38192
GO bp:go positive regulation of alpha beta t cell activation	60	0.042397	0.0023764	0.14123	0.38201
GO bp:go neurotransmitter loading into synaptic vesicle	8	0.1075	0.0022031	0.35833	0.38209
GO bp:go response to stilbenoid	5	0.14944	0.0024214	0.49835	0.38214
GO bp:go phagolysosome assembly	12	0.091477	0.0022959	0.30517	0.38218
GO bp:go meiotic sister chromatid cohesion centromeric	4	0.14784	0.0021428	0.49345	0.38224
GO bp:go re entry into mitotic cell cycle	2	0.21575	0.0022112	0.72125	0.38242
GO bp:go bile acid biosynthetic process	34	0.052967	0.0022364	0.17746	0.38267
GO bp:go cell communication by electrical coupling involved in cardiac conduction	24	0.06399	0.0022705	0.2145	0.38273
Curated gene sets:fujii ybx1 targets dn	190	0.021434	0.0021306	0.071899	0.38281
Curated gene sets:de yy1 targets dn	90	0.033204	0.0022776	0.11141	0.38284
GO mf:go protein kinase a binding	49	0.045918	0.0023265	0.15412	0.38288
GO cc:go hippocampal mossy fiber to ca3 synapse	32	0.051896	0.0021259	0.17429	0.38295
GO cc:go cation transporting atpase complex	15	0.076726	0.0021528	0.25776	0.38298
Curated gene sets:turashvili breast carcinoma ductal vs lobular dn	6	0.14374	0.0025514	0.48309	0.38303
GO bp:go regulation of cytolysis	15	0.082695	0.0023203	0.27793	0.38303
Curated gene sets:reactome pi 3k cascade:fgfr4	19	0.07386	0.0023322	0.24833	0.38307
GO bp:go regulation of t helper 2 cell differentiation	11	0.09874	0.0023728	0.33196	0.38307
GO bp:go regulation of proteasomal protein catabolic process	174	0.021758	0.0020706	0.073156	0.38307
Curated gene sets:reactome meiotic synapsis	60	0.034531	0.0019355	0.11618	0.38315
GO bp:go t cell receptor signaling pathway	188	0.022029	0.0021782	0.074118	0.38316
GO mf:go insulin receptor binding	21	0.076713	0.0025464	0.25818	0.38318
GO mf:go calmodulin binding	196	0.021538	0.0021741	0.072513	0.38323
Curated gene sets:onken uveal melanoma dn	510	0.013242	0.0021381	0.044624	0.38333
Curated gene sets:yih response to arsenite c5	10	0.10581	0.0024243	0.35662	0.38335
GO bp:go type i interferon production	121	0.02587	0.0020559	0.087222	0.38339
GO mf:go threonine type peptidase activity	23	0.065749	0.0022839	0.22175	0.38343
Curated gene sets:biocarta etc pathway	11	0.089196	0.0021434	0.30089	0.38345
GO bp:go response to endogenous stimulus	1555	0.007895	0.0021622	0.026636	0.38346
Curated gene sets:acevedo liver cancer with h3k9me3 up	120	0.028354	0.002244	0.095746	0.38356
GO mf:go passive transmembrane transporter activity	441	0.015184	0.002284	0.051279	0.38358
Curated gene sets:kegg hedgehog signaling pathway	54	0.041031	0.0021821	0.13862	0.38362
Curated gene sets:reactome trif ticam1 mediated tlr4 signaling	96	0.029156	0.0020651	0.098521	0.38364
GO bp:go axis specification	81	0.034006	0.0022134	0.11494	0.38367
Curated gene sets:ouyang prostate cancer progression up	19	0.070472	0.0022252	0.23837	0.38375
GO bp:go mrna transcription by rna polymerase ii	18	0.062122	0.0019093	0.21016	0.38377
GO bp:go negative regulation of g protein coupled receptor signaling pathway	44	0.046316	0.0022241	0.1567	0.38378
GO bp:go regulation of collagen fibril organization	5	0.12958	0.0020997	0.43883	0.38389
GO mf:go benzodiazepine receptor activity	11	0.10794	0.0025939	0.36556	0.38389
Curated gene sets:farmer breast cancer cluster 3	16	0.070693	0.0020485	0.23949	0.38393
GO bp:go germ cell proliferation	6	0.10304	0.001829	0.34918	0.38396
GO bp:go actin filament severing	10	0.093074	0.0021326	0.31543	0.38397
Curated gene sets:demagalhaes aging dn	16	0.070442	0.0020413	0.23874	0.38398
GO cc:go commitment complex	5	0.21698	0.0035159	0.73648	0.38415
GO bp:go nitric oxide synthase biosynthetic process	18	0.068657	0.0021101	0.2332	0.38422
GO bp:go antigen processing and presentation of peptide antigen via mhc class i	94	0.030011	0.0021036	0.10208	0.38438
GO bp:go muscle cell apoptotic process	65	0.036201	0.0021117	0.12318	0.38442
GO cc:go paraspeckles	5	0.098835	0.0016015	0.33654	0.3845
GO bp:go negative regulation of monooxygenase activity	11	0.090496	0.0021746	0.30823	0.38453
GO bp:go plasma membrane raft assembly	5	0.11987	0.0019424	0.40838	0.38456
Curated gene sets:smid breast cancer basal dn	663	0.012021	0.002204	0.040982	0.38464
Curated gene sets:reactome signaling by interleukins	609	0.012393	0.0021808	0.042255	0.38465
Curated gene sets:kyng environmental stress response dn	17	0.06908	0.0020634	0.23555	0.38466
GO bp:go tube lumen cavitation	5	0.14998	0.0024303	0.51152	0.38468
Curated gene sets:reactome fatty acids	14	0.093683	0.0025395	0.31968	0.38474
Curated gene sets:reactome synthesis of substrates in n glycan biosythesis	59	0.036456	0.0020263	0.12446	0.38479
GO bp:go flavonoid metabolic process	14	0.11501	0.0031176	0.39274	0.38483
Curated gene sets:reactome formation of xylulose 5 phosphate	5	0.1272	0.0020612	0.43452	0.38486
GO bp:go xylulose 5 phosphate biosynthetic process	5	0.1272	0.0020612	0.43452	0.38486
Curated gene sets:kegg non homologous end joining	13	0.076495	0.0019982	0.26133	0.38487
Curated gene sets:reactome formation of the beta catenin:tcf transactivating complex	67	0.035478	0.002101	0.12122	0.38489
GO bp:go endodermal cell fate specification	7	0.10827	0.0020758	0.37013	0.38494
GO bp:go lung alveolus development	40	0.052366	0.0023978	0.17918	0.38505
GO bp:go nucleoside bisphosphate metabolic process	69	0.034862	0.002095	0.11931	0.38507
GO cc:go neuron projection cytoplasm	79	0.030848	0.001983	0.10561	0.38511
GO cc:go cytoplasmic microtubule	65	0.036017	0.0021009	0.12343	0.38522
GO bp:go multicellular organism growth	145	0.024471	0.0021275	0.083877	0.38524
Curated gene sets:pid p38 mk2 pathway	21	0.063729	0.0021154	0.2185	0.38527
Curated gene sets:reactome p130cas linkage to mapk signaling for integrins	16	0.071134	0.0020613	0.24397	0.38531
GO bp:go regulation of exit from mitosis	18	0.062707	0.0019273	0.2152	0.38538
GO bp:go vascular associated smooth muscle cell migration	21	0.063723	0.0021152	0.21875	0.38541
GO mf:go phosphatidylserine binding	54	0.040541	0.0021561	0.13917	0.38541
GO bp:go negative regulation of immunoglobulin production	12	0.082807	0.0020783	0.28428	0.38542
Curated gene sets:reactome grb2 events in erbb2 signaling	16	0.074798	0.0021675	0.25681	0.38543
GO bp:go maintenance of dna methylation	5	0.12962	0.0021004	0.44521	0.38547
GO bp:go otic vesicle morphogenesis	9	0.11237	0.0024426	0.38596	0.38547
GO bp:go phenylpropanoid metabolic process	7	0.1133	0.0021721	0.38916	0.38548
GO cc:go rnai effector complex	11	0.079333	0.0019064	0.27252	0.38549
GO bp:go cellular response to magnesium ion	7	0.11161	0.0021398	0.38346	0.3855
GO cc:go transcription factor tfiiic complex	6	0.088387	0.0015689	0.30379	0.38555
Curated gene sets:traynor rett syndrom dn	15	0.075081	0.0021067	0.25814	0.38558
GO bp:go cellular copper ion homeostasis	13	0.075704	0.0019776	0.26029	0.38559
GO bp:go epinephrine transport	7	0.11228	0.0021526	0.38724	0.38593
Curated gene sets:boylan multiple myeloma pca1 dn	9	0.1034	0.0022476	0.35679	0.38599
GO bp:go negative regulation of hippo signaling	8	0.1016	0.0020824	0.35071	0.38602
GO bp:go regulation of translation at synapse modulating synaptic transmission	5	0.1484	0.0024047	0.51223	0.38602
Curated gene sets:reactome lagging strand synthesis	19	0.062783	0.0019824	0.21674	0.38604
GO bp:go response to radiation	432	0.013655	0.0020335	0.047157	0.38607
GO bp:go positive regulation of cytolysis	9	0.11824	0.0025703	0.40874	0.38618
Curated gene sets:pid il12 2pathway	62	0.036491	0.002079	0.12615	0.38619
GO bp:go negative regulation of production of mirnas involved in gene silencing by mirna	9	0.089062	0.001936	0.30798	0.38622
GO bp:go regulation of t circle formation	5	0.09456	0.0015322	0.32712	0.38626
Curated gene sets:reactome neddylation	238	0.018898	0.0020997	0.065397	0.3863
GO bp:go positive regulation of dopamine secretion	6	0.11372	0.0020184	0.39373	0.38636
Curated gene sets:myllykangas amplification hot spot 1	2	0.24079	0.0024679	0.83447	0.38646
Curated gene sets:song targets of ie86 cmv protein	54	0.038302	0.002037	0.13275	0.38647
GO cc:go polar microtubule	5	0.1531	0.0024808	0.53138	0.38663
GO bp:go sequestering of actin monomers	9	0.095195	0.0020693	0.33064	0.38671
GO bp:go gastrulation	167	0.022856	0.0021313	0.079484	0.38685
GO bp:go indole containing compound catabolic process	10	0.103	0.0023599	0.3582	0.38685
GO bp:go sertoli cell development	14	0.082204	0.0022284	0.28606	0.38692
GO cc:go multivesicular body lumen	4	0.13346	0.0019343	0.46445	0.38692
GO bp:go regulation of hormone metabolic process	38	0.0488	0.002178	0.16987	0.38695
Curated gene sets:myllykangas amplification hot spot 16	9	0.10922	0.0023741	0.38031	0.38699
GO bp:go dendrite extension	32	0.055266	0.0022639	0.19263	0.3871
GO bp:go wnt signaling pathway calcium modulating pathway	37	0.044837	0.0019747	0.15633	0.38713
GO bp:go podosome assembly	19	0.06985	0.0022055	0.24386	0.38728
GO mf:go fatty acid derivative binding	27	0.052203	0.0019645	0.18235	0.38734
GO bp:go morphogenesis of an endothelium	15	0.078932	0.0022147	0.27577	0.38735
Curated gene sets:gutierrez waldenstroems macroglobulinemia 1 up	10	0.10134	0.0023219	0.35407	0.38736
Curated gene sets:reactome peroxisomal protein import	63	0.034753	0.0019959	0.12145	0.38739
GO bp:go ribonucleotide catabolic process	31	0.049463	0.0019943	0.17303	0.38749
GO bp:go negative regulation of embryonic development	25	0.059782	0.0021649	0.20915	0.3875
GO mf:go neuregulin binding	6	0.11763	0.0020879	0.41189	0.3876
Curated gene sets:pid cmyb pathway	78	0.03339	0.0021328	0.11694	0.38762
GO bp:go negative regulation of protein complex assembly	126	0.025407	0.0020601	0.089055	0.38771
GO cc:go germ cell nucleus	19	0.066777	0.0021085	0.23463	0.38798
Curated gene sets:reactome g protein activation	28	0.048863	0.0018725	0.17182	0.38806
GO bp:go negative regulation of relaxation of muscle	5	0.1721	0.0027887	0.60526	0.38808
Curated gene sets:rao bound by sall4 isoform a	168	0.022356	0.0020908	0.078636	0.38809
GO bp:go cell death in response to oxidative stress	73	0.034194	0.0021133	0.1203	0.38811
Curated gene sets:kyng dna damage by uv	56	0.037923	0.0020538	0.13347	0.38816
Curated gene sets:markey rb1 acute lof up	222	0.019254	0.002067	0.067778	0.38818
Curated gene sets:gentile uv high dose up	21	0.060645	0.0020131	0.21368	0.38828
GO mf:go virion binding	9	0.10919	0.0023735	0.38489	0.38833
Curated gene sets:mody hippocampus postnatal	55	0.039411	0.0021153	0.13899	0.38838
Curated gene sets:marson bound by foxp3 unstimulated	1143	0.0086873	0.0020637	0.030642	0.38839
Curated gene sets:benporath es 2	37	0.04485	0.0019753	0.15842	0.38855
GO bp:go regulation of phospholipase c activating g protein coupled receptor signaling pathway	4	0.13066	0.0018938	0.4618	0.38861
Curated gene sets:reactome release of hh np from the secreting cell	7	0.077982	0.001495	0.27563	0.38862
GO bp:go retina morphogenesis in camera type eye	49	0.040753	0.0020649	0.14436	0.38886
GO bp:go cannabinoid signaling pathway	7	0.10191	0.0019539	0.36103	0.38886
Curated gene sets:zheng glioblastoma plasticity dn	56	0.037937	0.0020545	0.13443	0.38889
GO bp:go regulation of cell chemotaxis to fibroblast growth factor	6	0.11505	0.0020421	0.40849	0.38911
GO bp:go negative regulation of apoptotic process involved in development	5	0.14877	0.0024106	0.5283	0.38913
GO bp:go ketone body biosynthetic process	9	0.093592	0.0020344	0.33278	0.38927
GO cc:go axonemal microtubule	8	0.099257	0.0020343	0.35297	0.38928
GO bp:go positive regulation of dna repair	62	0.034419	0.001961	0.12246	0.38933
GO cc:go trapp complex	11	0.084273	0.0020251	0.30001	0.38939
Curated gene sets:reactome diseases of carbohydrate metabolism	35	0.045076	0.0019309	0.16048	0.3894
Curated gene sets:zhu cmv 24 hr up	83	0.027275	0.001797	0.097177	0.38948
GO bp:go positive regulation of neuroinflammatory response	16	0.070866	0.0020535	0.2525	0.38949
GO bp:go immunoglobulin secretion	21	0.051038	0.0016941	0.18208	0.38963
Curated gene sets:reactome rna polymerase iii transcription termination	23	0.05742	0.0019946	0.20517	0.38979
GO bp:go membrane repolarization during atrial cardiac muscle cell action potential	6	0.13809	0.0024511	0.49369	0.38985
GO bp:go negative regulation of intracellular protein transport	40	0.041482	0.0018994	0.14834	0.38988
GO bp:go insulin secretion involved in cellular response to glucose stimulus	62	0.035578	0.002027	0.12723	0.38988
GO bp:go amyloid precursor protein catabolic process	38	0.051707	0.0023078	0.18493	0.38989
Curated gene sets:reactome inlb mediated entry of listeria monocytogenes into host cell	15	0.078483	0.0022021	0.28076	0.38992
Curated gene sets:reactome ldl clearance	19	0.058613	0.0018507	0.2097	0.38993
GO bp:go g protein coupled receptor signaling pathway coupled to cyclic nucleotide second messenger	242	0.019114	0.0021413	0.0686	0.39026
Curated gene sets:plasari tgfb1 targets 1hr up	32	0.05464	0.0022382	0.19617	0.3903
Curated gene sets:fortschegger phf8 targets up	260	0.017409	0.0020205	0.062511	0.39032
Curated gene sets:reactome negative regulation of nmda receptor mediated neuronal transmission	20	0.064261	0.0020817	0.23154	0.39069
GO mf:go selenium binding	8	0.092938	0.0019047	0.33497	0.39072
Curated gene sets:mcbryan pubertal breast 6 7wk dn	74	0.03223	0.0020055	0.11618	0.39073
GO bp:go regulation of gtp binding	12	0.073254	0.0018385	0.26426	0.39081
GO mf:go carbohydrate binding	253	0.018351	0.0021014	0.066234	0.39086
Curated gene sets:tien intestine probiotics 2hr dn	88	0.030012	0.0020357	0.10848	0.39102
Curated gene sets:gotzmann epithelial to mesenchymal transition dn	189	0.019403	0.0019236	0.070138	0.39103
GO cc:go specific granule	149	0.022019	0.0019403	0.079604	0.39104
Curated gene sets:ren bound by e2f	58	0.036241	0.0019973	0.13123	0.39121
GO bp:go antibiotic biosynthetic process	16	0.065067	0.0018855	0.23564	0.39123
GO bp:go negative regulation of reactive oxygen species metabolic process	26	0.053813	0.0019873	0.19498	0.39128
GO cc:go golgi membrane	720	0.010358	0.0019759	0.037562	0.39137
GO cc:go autolysosome	7	0.089894	0.0017234	0.32603	0.39138
GO bp:go cellular macromolecule catabolic process	1083	0.0082947	0.0019213	0.030092	0.39141
GO bp:go neuronal signal transduction	6	0.15684	0.0027839	0.57002	0.3916
Curated gene sets:weber methylated lcp in fibroblast dn	10	0.087325	0.0020009	0.31753	0.39165
GO bp:go regulation of platelet activation	30	0.052417	0.0020791	0.19065	0.39168
Curated gene sets:korkola embryonic carcinoma vs seminoma dn	22	0.057048	0.0019382	0.20784	0.39186
Curated gene sets:faelt b cll with vh3 21 dn	47	0.041621	0.0020655	0.15175	0.39194
Curated gene sets:cairo hepatoblastoma classes up	593	0.010949	0.001902	0.039966	0.39206
Curated gene sets:yao temporal response to progesterone cluster 13	157	0.021153	0.001913	0.077214	0.39206
Curated gene sets:park apl pathogenesis up	13	0.072388	0.0018909	0.26464	0.39222
Curated gene sets:reactome runx1 regulates transcription of genes involved in interleukin signaling	5	0.12875	0.0020863	0.47071	0.39223
GO bp:go positive regulation of mitochondrial membrane potential	9	0.094889	0.0020626	0.3471	0.39229
Curated gene sets:reactome g protein gated potassium channels	25	0.054327	0.0019674	0.19923	0.39255
GO bp:go neutral amino acid transport	37	0.051179	0.002254	0.18775	0.39259
Curated gene sets:nuytten ezh2 targets dn	988	0.0085221	0.0018903	0.031278	0.39264
GO bp:go fatty acid derivative catabolic process	11	0.085068	0.0020442	0.31228	0.39266
Curated gene sets:kegg glycine serine and threonine metabolism	31	0.049916	0.0020126	0.18327	0.39267
GO bp:go regulation of carbohydrate biosynthetic process	91	0.029152	0.0020107	0.10706	0.3927
GO bp:go response to drug	967	0.0090377	0.0019845	0.03322	0.39279
Curated gene sets:reichert g1s regulators as pi3k targets	8	0.087414	0.0017915	0.32166	0.39291
Curated gene sets:kinney dnmt1 methylation targets	14	0.078848	0.0021374	0.29027	0.39295
Curated gene sets:reactome mastl facilitates mitotic progression	10	0.077639	0.0017789	0.28587	0.39297
GO bp:go blood vessel endothelial cell migration	105	0.025732	0.0019057	0.0949	0.39314
Curated gene sets:biocarta eosinophils pathway	9	0.11625	0.002527	0.42896	0.3932
GO cc:go flemming body	27	0.05837	0.0021966	0.21546	0.39323
GO bp:go cellular respiration	177	0.01931	0.0018532	0.071316	0.39329
GO bp:go negative regulation of histone h3 k4 methylation	5	0.16647	0.0026974	0.61557	0.39342
Curated gene sets:rodrigues ntn1 and dcc targets	30	0.056838	0.0022545	0.2102	0.39343
GO cc:go escrt iii complex	11	0.092756	0.002229	0.34327	0.3935
GO cc:go spliceosomal tri snrnp complex	31	0.055381	0.002233	0.20504	0.39354
Curated gene sets:biocarta p53hypoxia pathway	21	0.057318	0.0019026	0.21228	0.39358
GO bp:go positive regulation of toll like receptor 4 signaling pathway	9	0.097655	0.0021228	0.3619	0.39364
GO bp:go regulation of protein polymerization	201	0.018742	0.0019155	0.06948	0.39368
Curated gene sets:pid ecadherin keratinocyte pathway	21	0.059763	0.0019838	0.22197	0.39388
GO bp:go heterochromatin assembly	10	0.08231	0.0018859	0.30596	0.39396
GO bp:go lung associated mesenchyme development	8	0.089605	0.0018364	0.33315	0.39398
GO bp:go anterior commissure morphogenesis	5	0.13916	0.002255	0.51743	0.39399
GO bp:go isg15 protein conjugation	6	0.12124	0.002152	0.45113	0.39406
Curated gene sets:hoshida liver cancer subclass s1	227	0.017891	0.001942	0.066589	0.39409
GO cc:go midbody	172	0.020118	0.0019035	0.074888	0.39411
GO cc:go schmidt lanterman incisure	11	0.095912	0.0023048	0.35712	0.39413
Curated gene sets:wang adipogenic genes repressed by sirt1	26	0.05106	0.0018856	0.19025	0.39421
GO bp:go positive regulation of nik nf kappab signaling	75	0.028902	0.0018105	0.10774	0.39425
Curated gene sets:delacroix rar targets dn	25	0.055108	0.0019957	0.20547	0.39427
GO bp:go response to water	15	0.061319	0.0017205	0.22862	0.39427
GO bp:go actin filament polymerization	169	0.020724	0.0019439	0.077287	0.3943
GO bp:go response to thyroid hormone	26	0.053799	0.0019868	0.20084	0.3944
GO bp:go regulation of nuclear cell cycle dna replication	16	0.061473	0.0017814	0.22966	0.39448
Curated gene sets:thillainadesan znf217 targets up	40	0.041933	0.0019201	0.1567	0.3945
GO bp:go adenosine receptor signaling pathway	12	0.077474	0.0019445	0.28962	0.39454
GO cc:go cytoplasmic side of membrane	171	0.020872	0.0019692	0.078067	0.3946
Curated gene sets:de yy1 targets up	18	0.062855	0.0019318	0.23523	0.39466
GO bp:go regulation of glycoprotein metabolic process	9	0.082045	0.0017834	0.30712	0.39468
GO bp:go negative regulation of dendritic cell apoptotic process	6	0.11054	0.001962	0.41377	0.39468
GO bp:go susceptibility to natural killer cell mediated cytotoxicity	11	0.097239	0.0023367	0.36403	0.39469
GO bp:go regulation of sister chromatid cohesion	22	0.060048	0.0020401	0.22484	0.39471
GO bp:go negative regulation of interleukin 1 beta production	22	0.058811	0.0019981	0.22025	0.39473
GO bp:go immunoglobulin production involved in immunoglobulin mediated immune response	54	0.035663	0.0018967	0.1336	0.39476
Curated gene sets:kauffmann dna repair genes	223	0.017426	0.0018749	0.065318	0.39482
GO bp:go ketone biosynthetic process	40	0.040159	0.0018389	0.15058	0.39485
GO bp:go vascular smooth muscle cell differentiation	24	0.054648	0.0019391	0.20504	0.39492
GO bp:go modulation by symbiont of host cellular process	26	0.051687	0.0019088	0.19396	0.39494
GO bp:go positive regulation of myelination	13	0.080447	0.0021015	0.30213	0.39502
GO bp:go regulation of mesodermal cell fate specification	7	0.089535	0.0017165	0.33636	0.39505
GO bp:go regulation of mesodermal cell differentiation	7	0.089535	0.0017165	0.33636	0.39505
GO bp:go regulation of mesoderm formation	7	0.089535	0.0017165	0.33636	0.39505
GO bp:go meiotic dna double strand break formation	6	0.11381	0.00202	0.4277	0.39509
GO bp:go regulation of mitotic centrosome separation	9	0.08593	0.0018679	0.32294	0.39509
GO bp:go negative regulation of epidermal growth factor activated receptor activity	14	0.07285	0.0019748	0.27409	0.3952
GO bp:go single stranded viral rna replication via double stranded dna intermediate	17	0.064766	0.0019345	0.24366	0.3952
Curated gene sets:kang immortalized by tert up	87	0.028123	0.0018968	0.10584	0.39523
GO bp:go response to calcium ion	144	0.022263	0.0019289	0.083869	0.39533
GO cc:go intrinsic component of external side of plasma membrane	22	0.056043	0.001904	0.2114	0.39546
Curated gene sets:reactome ca2plus pathway	60	0.03296	0.0018474	0.12443	0.39555
GO mf:go o palmitoyltransferase activity	5	0.11902	0.0019286	0.4494	0.39557
GO bp:go stem cell proliferation	112	0.02504	0.0019149	0.094609	0.39564
GO bp:go nose development	14	0.07279	0.0019732	0.27507	0.39565
GO bp:go regulation of long term neuronal synaptic plasticity	25	0.056114	0.0020321	0.21218	0.39571
Curated gene sets:reactome protein ubiquitination	73	0.030662	0.001895	0.116	0.39577
Curated gene sets:martinez rb1 targets up	642	0.010274	0.0018546	0.03889	0.39582
GO mf:go histone arginine n methyltransferase activity	9	0.092487	0.0020104	0.35036	0.3959
Curated gene sets:reactome dna damage bypass	47	0.039465	0.0019585	0.14954	0.39593
GO bp:go modification of synaptic structure	21	0.053703	0.0017826	0.20351	0.39593
GO bp:go cellular response to abiotic stimulus	310	0.01465	0.0018541	0.055556	0.39601
GO bp:go negative regulation of t cell mediated cytotoxicity	7	0.11818	0.0022657	0.44824	0.39603
GO cc:go cytoplasmic side of lysosomal membrane	6	0.087137	0.0015467	0.33059	0.39605
GO bp:go neurological system process involved in regulation of systemic arterial blood pressure	12	0.069862	0.0017534	0.26511	0.39607
Curated gene sets:reactome signaling by fgfr2	70	0.030174	0.0018263	0.11457	0.39614
GO cc:go secondary lysosome	11	0.076247	0.0018322	0.28969	0.3962
GO mf:go dioxygenase activity	86	0.028205	0.0018914	0.10718	0.39621
GO bp:go cofactor transport	47	0.038622	0.0019166	0.14678	0.39623
GO mf:go oxidoreductase activity acting on nad p h quinone or similar compound as acceptor	55	0.038008	0.0020399	0.14446	0.39623
GO mf:go inositol trisphosphate phosphatase activity	6	0.081507	0.0014467	0.31038	0.39643
GO bp:go negative regulation of cyclic nucleotide phosphodiesterase activity	4	0.14119	0.0020464	0.53784	0.39646
Curated gene sets:hofmann cell lymphoma dn	36	0.043485	0.0018892	0.16567	0.39648
GO bp:go cardioblast proliferation	10	0.07807	0.0017888	0.29792	0.39664
Curated gene sets:ouellet cultured ovarian cancer invasive vs lmp dn	32	0.046143	0.0018902	0.17613	0.39667
GO cc:go alpha beta t cell receptor complex	5	0.11882	0.0019253	0.45359	0.39668
Curated gene sets:biocarta eryth pathway	14	0.067474	0.0018291	0.25766	0.39671
GO bp:go negative regulation of epithelial cell apoptotic process	37	0.047022	0.0020709	0.17961	0.39674
Curated gene sets:reactome visual phototransduction	97	0.025018	0.0017812	0.095808	0.397
GO bp:go fungiform papilla morphogenesis	5	0.11331	0.0018361	0.43422	0.39706
Curated gene sets:reactome role of abl in robo slit signaling	8	0.094139	0.0019294	0.36083	0.39709
Curated gene sets:biocarta rac1 pathway	21	0.05352	0.0017765	0.20519	0.39711
GO mf:go nucleoside monophosphate kinase activity	21	0.056124	0.001863	0.21516	0.39711
GO bp:go transcytosis	18	0.059064	0.0018153	0.22668	0.39722
GO bp:go replacement ossification	26	0.055161	0.0020371	0.21184	0.39728
GO bp:go ammonium transmembrane transport	17	0.071395	0.0021325	0.27421	0.39729
GO bp:go cellular response to leptin stimulus	17	0.060029	0.001793	0.23057	0.3973
GO bp:go negative regulation of myelination	6	0.1114	0.0019773	0.42835	0.39741
GO bp:go cell junction assembly	235	0.017517	0.0019342	0.06744	0.39753
GO bp:go regulation of muscle organ development	133	0.023208	0.001933	0.089355	0.39754
Curated gene sets:he pten targets up	17	0.069615	0.0020793	0.26806	0.39755
GO bp:go ameboidal type cell migration	370	0.013933	0.0019235	0.053664	0.39757
GO bp:go cellular response to oxidative stress	274	0.015367	0.0018302	0.059356	0.39786
GO bp:go dna replication dependent nucleosome organization	25	0.050625	0.0018333	0.19573	0.39796
GO cc:go ruffle membrane	93	0.026229	0.0018287	0.10159	0.39813
Curated gene sets:lein midbrain markers	81	0.029207	0.001901	0.11323	0.39822
Curated gene sets:kegg ribosome	80	0.026235	0.0016971	0.10174	0.39825
GO bp:go modified amino acid transport	23	0.054956	0.001909	0.21315	0.39827
Curated gene sets:ding lung cancer expression by copy number	100	0.027427	0.0019825	0.10639	0.39828
Curated gene sets:lindstedt dendritic cell maturation d	62	0.033299	0.0018972	0.12916	0.39828
GO bp:go nucleoside phosphate biosynthetic process	264	0.01527	0.0017856	0.059256	0.39832
Curated gene sets:lee bmp2 targets up	740	0.0098046	0.0018951	0.038063	0.39836
Curated gene sets:chemello soleus vs edl myofibers up	18	0.056036	0.0017222	0.21785	0.39851
GO bp:go cellular response to acid chemical	199	0.018935	0.0019258	0.073739	0.39867
GO cc:go parallel fiber to purkinje cell synapse	16	0.065214	0.0018898	0.25395	0.39867
GO bp:go leukocyte adhesion to vascular endothelial cell	31	0.045602	0.0018387	0.17763	0.3987
Curated gene sets:marzec il2 signaling dn	36	0.043215	0.0018774	0.16855	0.39883
GO bp:go endothelial cell activation	10	0.093686	0.0021466	0.36543	0.39883
GO bp:go regulation of histone deacetylase activity	8	0.082559	0.001692	0.3221	0.39886
GO mf:go neuropeptide hormone activity	21	0.058336	0.0019364	0.2276	0.39886
GO mf:go transforming growth factor beta receptor activity type i	7	0.11602	0.0022243	0.45306	0.39894
GO bp:go protein homotetramerization	80	0.028129	0.0018196	0.11004	0.39913
GO bp:go polyol catabolic process	23	0.049418	0.0017166	0.19336	0.39914
GO bp:go hippo signaling	38	0.042328	0.0018892	0.16562	0.39914
Curated gene sets:reactome resolution of abasic sites ap sites	37	0.040722	0.0017935	0.15947	0.39922
GO bp:go antigen receptor mediated signaling pathway	228	0.017261	0.0018776	0.067607	0.39924
GO bp:go response to heparin	6	0.12216	0.0021683	0.47859	0.39927
Curated gene sets:gross hypoxia via elk3 and hif1a dn	98	0.025405	0.0018181	0.099589	0.39932
GO bp:go cell surface receptor signaling pathway involved in heart development	26	0.050923	0.0018806	0.19962	0.39932
GO bp:go regulation of prostatic bud formation	6	0.124	0.0022009	0.48602	0.39932
GO bp:go mhc class i biosynthetic process	6	0.11895	0.0021113	0.46637	0.39934
GO bp:go neurotransmitter uptake	41	0.040723	0.0018878	0.15985	0.39945
GO bp:go notochord morphogenesis	9	0.087167	0.0018948	0.34212	0.39945
Curated gene sets:meissner npc icp with h3k4me3	19	0.061919	0.0019551	0.24317	0.3995
GO bp:go epithelial cell proliferation involved in salivary gland morphogenesis	5	0.11369	0.0018423	0.44656	0.39952
GO bp:go toll signaling pathway	5	0.13784	0.0022336	0.54172	0.39957
GO bp:go regulation of cell cell adhesion mediated by integrin	11	0.090502	0.0021748	0.35573	0.39959
GO mf:go 2 oxoglutarate dependent dioxygenase activity	45	0.036598	0.0017772	0.14402	0.39971
Curated gene sets:reactome regulation of pten stability and activity	72	0.029916	0.0018363	0.11775	0.39972
GO bp:go positive t cell selection	35	0.047478	0.0020339	0.18689	0.39973
GO mf:go metal ion transmembrane transporter activity	430	0.012944	0.0019232	0.051017	0.39986
GO mf:go transition metal ion transmembrane transporter activity	38	0.037034	0.0016529	0.14614	0.39997
Curated gene sets:zamora nos2 targets up	51	0.034163	0.0017658	0.13504	0.40014
Curated gene sets:amit egf response 40 hela	41	0.040605	0.0018823	0.16073	0.40028
GO cc:go apical cortex	6	0.089112	0.0015817	0.35288	0.40032
GO mf:go carbonate dehydratase activity	14	0.07037	0.0019076	0.2793	0.40054
Curated gene sets:andersen liver cancer krt19 dn	73	0.029273	0.0018092	0.11635	0.40068
Curated gene sets:pid epha2 fwd pathway	19	0.058101	0.0018346	0.23124	0.40081
Curated gene sets:coates macrophage m1 vs m2 dn	78	0.029889	0.0019092	0.11898	0.40083
GO mf:go nerve growth factor binding	5	0.11507	0.0018645	0.45818	0.40085
GO bp:go maintenance of protein location	103	0.024036	0.0017632	0.095757	0.4009
Curated gene sets:reactome runx1 regulates transcription of genes involved in differentiation of hscs	107	0.023483	0.0017555	0.093564	0.40092
GO mf:go acetyltransferase activity	103	0.024646	0.0018079	0.098239	0.40096
GO bp:go cellular response to ionizing radiation	71	0.027931	0.0017025	0.11135	0.40097
Curated gene sets:fujiwara park2 hepatocyte proliferation dn	6	0.098471	0.0017479	0.3928	0.40103
Curated gene sets:reactome glycosaminoglycan metabolism	125	0.022738	0.0018364	0.091034	0.40138
GO bp:go regulation of heart morphogenesis	36	0.043131	0.0018738	0.17281	0.40145
Curated gene sets:agarwal akt pathway targets	9	0.089027	0.0019352	0.357	0.40154
GO bp:go viral gene expression	182	0.017566	0.0017093	0.070479	0.40159
GO bp:go regulation of histone ubiquitination	10	0.080222	0.0018381	0.32216	0.40168
Curated gene sets:landis breast cancer progression up	43	0.040934	0.0019432	0.16448	0.40173
GO bp:go non recombinational repair	89	0.024024	0.0016388	0.096567	0.40177
Curated gene sets:bild hras oncogenic signature	236	0.016585	0.0018351	0.066681	0.40179
Curated gene sets:naba proteoglycans	34	0.045168	0.0019071	0.18166	0.40182
GO cc:go tubular endosome	5	0.1019	0.0016512	0.40988	0.40183
GO bp:go interferon gamma biosynthetic process	18	0.059474	0.0018279	0.23925	0.40184
GO mf:go phosphatidylinositol 4 5 bisphosphate phosphatase activity	12	0.05514	0.0013839	0.2219	0.40188
GO mf:go structural constituent of epidermis	14	0.061838	0.0016763	0.24896	0.40192
GO bp:go mesoderm development	116	0.024181	0.0018818	0.097481	0.40205
GO bp:go response to dietary excess	22	0.060628	0.0020598	0.24445	0.40206
GO bp:go cellular response to starvation	142	0.020081	0.0017278	0.081009	0.40211
GO mf:go voltage gated calcium channel activity involved in regulation of cytosolic calcium levels	8	0.088352	0.0018108	0.35639	0.40211
GO bp:go negative regulation of mitochondrial membrane permeability involved in apoptotic process	4	0.10768	0.0015606	0.43439	0.40212
Curated gene sets:sesto response to uv c0	102	0.022641	0.0016528	0.09136	0.40214
GO bp:go regulation of protein stability	260	0.015145	0.0017578	0.061115	0.40214
GO bp:go peptidyl aspartic acid modification	6	0.095651	0.0016978	0.38603	0.40215
GO mf:go phospholipid scramblase activity	10	0.092075	0.0021097	0.37173	0.40219
Curated gene sets:burton adipogenesis 9	76	0.027041	0.0017051	0.10927	0.40227
GO bp:go regulation of cellular carbohydrate catabolic process	10	0.087503	0.0020049	0.35361	0.40228
GO bp:go regulation of small gtpase mediated signal transduction	331	0.014024	0.001833	0.056688	0.4023
Curated gene sets:reactome ret signaling	40	0.039994	0.0018313	0.16169	0.40232
GO bp:go pentose phosphate shunt non oxidative branch	7	0.087345	0.0016745	0.35329	0.40236
Curated gene sets:lee recent thymic emigrant	219	0.017395	0.0018549	0.070594	0.40269
Curated gene sets:reactome inhibition of replication initiation of damaged dna by rb1 e2f1	13	0.067845	0.0017723	0.27543	0.40272
Curated gene sets:gaussmann mll af4 fusion targets f dn	33	0.043796	0.0018218	0.17784	0.40274
GO mf:go nuclear import signal receptor activity	8	0.086338	0.0017695	0.35077	0.40279
Curated gene sets:chiang liver cancer subclass unannotated dn	191	0.017228	0.001717	0.070007	0.40281
GO bp:go vitamin biosynthetic process	23	0.050731	0.0017622	0.20617	0.40282
GO bp:go branching involved in blood vessel morphogenesis	29	0.045915	0.0017907	0.18662	0.40283
GO bp:go regulation of systemic arterial blood pressure by endothelin	6	0.12411	0.0022029	0.50455	0.40285
GO mf:go drug binding	1663	0.0062386	0.0017615	0.025362	0.40285
Curated gene sets:weigel oxidative stress by hne and tbh	59	0.03543	0.0019693	0.14405	0.40286
GO bp:go organic cyclic compound catabolic process	584	0.010063	0.0017352	0.040929	0.40289
GO bp:go triglyceride rich lipoprotein particle remodeling	13	0.079028	0.0020644	0.32166	0.40296
GO bp:go proximal tubule development	4	0.13424	0.0019456	0.54651	0.40299
Curated gene sets:moreaux b lymphocyte maturation by taci up	78	0.027012	0.0017254	0.11002	0.40303
Curated gene sets:reactome triglyceride catabolism	22	0.05664	0.0019243	0.23074	0.40305
GO cc:go neurotransmitter receptor complex	54	0.035048	0.0018639	0.14294	0.40315
Curated gene sets:reactome voltage gated potassium channels	42	0.045222	0.0021217	0.18446	0.40317
GO cc:go mhc class i protein complex	8	0.081912	0.0016788	0.33423	0.4032
GO cc:go g protein coupled receptor dimeric complex	7	0.093504	0.0017926	0.38152	0.4032
GO mf:go telomerase rna binding	22	0.064517	0.0021919	0.26329	0.40321
GO bp:go protein localization to synapse	79	0.026668	0.0017143	0.10884	0.40322
GO bp:go response to nitric oxide	19	0.053379	0.0016855	0.21801	0.40329
GO bp:go response to extracellular stimulus	498	0.010852	0.001732	0.044339	0.40333
GO cc:go mitotic spindle midzone	13	0.070793	0.0018493	0.28947	0.4034
GO mf:go acetylcholine receptor inhibitor activity	6	0.096399	0.0017111	0.39438	0.40345
GO bp:go axo dendritic protein transport	12	0.068249	0.0017129	0.28014	0.40376
GO mf:go single stranded dna endodeoxyribonuclease activity	10	0.072206	0.0016544	0.29643	0.40378
Curated gene sets:staege ewing family tumor	29	0.05297	0.0020658	0.21761	0.40384
GO bp:go regulation of deacetylase activity	10	0.072744	0.0016668	0.29882	0.40384
GO mf:go udp glucosyltransferase activity	11	0.072022	0.0017307	0.29622	0.40395
Curated gene sets:smirnov circulating endotheliocytes in cancer up	152	0.020542	0.0018281	0.08457	0.40404
GO bp:go negative regulation of transmembrane receptor protein serine threonine kinase signaling pathway	110	0.023061	0.0017479	0.094949	0.40405
GO bp:go regulation of nk t cell activation	10	0.081789	0.001874	0.33698	0.40412
GO bp:go response to platelet aggregation inhibitor	13	0.079161	0.0020679	0.32621	0.40413
Curated gene sets:amit egf response 20 hela	11	0.068598	0.0016484	0.28278	0.40416
GO cc:go chromaffin granule	8	0.10162	0.0020826	0.41933	0.40426
GO bp:go alpha beta t cell differentiation	99	0.026591	0.0019125	0.10983	0.40435
Curated gene sets:zaidi osteoblast transcription factors	14	0.070173	0.0019022	0.29028	0.40449
Curated gene sets:gentile uv response cluster d4	51	0.033708	0.0017423	0.13946	0.40451
Curated gene sets:lee liver cancer dena up	57	0.032308	0.0017652	0.13383	0.40462
GO bp:go cell adhesion mediated by integrin	68	0.030278	0.0018063	0.12544	0.40463
GO bp:go phenol containing compound biosynthetic process	42	0.04169	0.001956	0.17318	0.40488
Curated gene sets:pid integrin a4b1 pathway	32	0.038154	0.0015629	0.15872	0.40502
GO bp:go meiotic dna double strand break processing	5	0.095506	0.0015476	0.39746	0.40505
Curated gene sets:mullighan npm1 signature 3 dn	156	0.020568	0.0018542	0.08562	0.40508
GO mf:go extracellular ligand gated ion channel activity	73	0.030801	0.0019036	0.12837	0.40519
Curated gene sets:gentile response cluster d3	53	0.034816	0.0018344	0.14524	0.40528
Curated gene sets:martinelli immature neutrophil dn	13	0.080055	0.0020912	0.334	0.40529
GO bp:go negative regulation of tumor necrosis factor secretion	8	0.069249	0.0014192	0.28892	0.40529
Curated gene sets:reactome role of lat2 ntal lab on calcium mobilization	16	0.063124	0.0018292	0.2635	0.40534
GO mf:go vascular endothelial growth factor binding	7	0.10817	0.0020738	0.45164	0.40536
GO mf:go protein serine threonine tyrosine kinase activity	43	0.036128	0.0017151	0.15104	0.40548
GO bp:go positive regulation of cell cycle g2 m phase transition	31	0.042441	0.0017112	0.17759	0.40556
GO bp:go lateral sprouting from an epithelium	12	0.081821	0.0020536	0.34247	0.40559
Curated gene sets:igarashi atf4 targets dn	96	0.025229	0.001787	0.10565	0.40564
Curated gene sets:reactome g beta:gamma signalling through pi3kgamma	24	0.045578	0.0016173	0.19102	0.40571
GO bp:go germinal center formation	15	0.052452	0.0014717	0.21982	0.40571
GO cc:go nuclear membrane part	16	0.047977	0.0013903	0.20111	0.40572
Curated gene sets:kegg folate biosynthesis	10	0.082892	0.0018993	0.34765	0.40577
Curated gene sets:dittmer pthlh targets dn	70	0.030006	0.0018161	0.12591	0.40582
Curated gene sets:reactome gene and protein expression by jak stat signaling after interleukin 12 stimulation	36	0.037014	0.001608	0.15532	0.40582
Curated gene sets:kegg glycosylphosphatidylinositol gpi anchor biosynthesis	23	0.04356	0.0015131	0.183	0.40593
Curated gene sets:browne hcmv infection 14hr up	146	0.018208	0.0015884	0.076517	0.40596
Curated gene sets:verhaak glioblastoma classical	161	0.019059	0.0017453	0.080178	0.40605
GO bp:go regulation of sphingolipid biosynthetic process	14	0.050138	0.0013591	0.21093	0.40606
Curated gene sets:dorn adenovirus infection 12hr up	29	0.04394	0.0017136	0.18526	0.40626
Curated gene sets:noushmehr gbm germline mutated	7	0.10776	0.0020659	0.45509	0.40641
GO bp:go regulation of motor neuron apoptotic process	5	0.091393	0.0014809	0.386	0.40642
GO bp:go regulation of isotype switching	34	0.041748	0.0017627	0.17639	0.40645
GO bp:go regulation of stem cell proliferation	62	0.030428	0.0017336	0.12862	0.40649
Curated gene sets:liu cmyb targets up	156	0.019549	0.0017624	0.082688	0.40655
Curated gene sets:yagi aml with 11q23 rearranged	332	0.013032	0.0017059	0.055131	0.40657
GO bp:go interleukin 12 production	53	0.034665	0.0018265	0.1468	0.40666
GO mf:go chondroitin sulfate binding	8	0.097598	0.0020003	0.41374	0.40676
GO bp:go negative regulation of hypoxia induced intrinsic apoptotic signaling pathway	5	0.086131	0.0013957	0.36616	0.40702
GO bp:go xenobiotic glucuronidation	10	0.15871	0.0036365	0.67542	0.40711
Curated gene sets:breuhahn growth factor signaling in liver cancer	23	0.050328	0.0017482	0.21435	0.40719
Curated gene sets:boylan multiple myeloma d cluster dn	32	0.041439	0.0016975	0.17674	0.40731
Curated gene sets:biocarta erk pathway	26	0.046006	0.001699	0.19623	0.40732
GO mf:go dystroglycan binding	10	0.079707	0.0018263	0.33996	0.40732
GO bp:go parathyroid gland development	7	0.093725	0.0017969	0.39983	0.40733
GO bp:go layer formation in cerebral cortex	13	0.066299	0.0017319	0.28299	0.40739
GO bp:go positive regulation of histone h4 acetylation	7	0.081252	0.0015577	0.34685	0.40739
GO mf:go glycolipid binding	20	0.049848	0.0016148	0.21304	0.4075
Curated gene sets:reactome fgfr2 ligand binding and activation	18	0.064374	0.0019785	0.27527	0.40755
GO mf:go hydrolase activity acting on ester bonds	703	0.0088621	0.0016712	0.037899	0.40756
GO bp:go meiosis i cell cycle process	116	0.020511	0.0015961	0.087771	0.40762
Curated gene sets:nikolsky breast cancer 8q23 q24 amplicon	148	0.02919	0.0025636	0.12493	0.40763
Curated gene sets:zhou tnf signaling 4hr	53	0.032369	0.0017055	0.13869	0.40773
Curated gene sets:kegg cytosolic dna sensing pathway	52	0.033097	0.0017274	0.14196	0.40783
Curated gene sets:reactome tfap2 ap 2 family regulates transcription of cell cycle factors	5	0.12381	0.0020062	0.53107	0.40783
GO bp:go telencephalon regionalization	13	0.077506	0.0020246	0.33245	0.40783
Curated gene sets:pid bcr 5pathway	60	0.029396	0.0016477	0.12643	0.40807
Curated gene sets:reactome adp signalling through p2y purinoceptor 12	22	0.042771	0.0014531	0.18401	0.4081
GO cc:go potassium channel complex	96	0.025556	0.0018102	0.10995	0.4081
GO mf:go ap 2 adaptor complex binding	7	0.083836	0.0016073	0.36067	0.4081
Curated gene sets:gargalovic response to oxidized phospholipids cyan up	16	0.060059	0.0017404	0.25919	0.40838
GO bp:go mitochondrial fusion	22	0.046474	0.0015789	0.2006	0.4084
GO bp:go auditory receptor cell fate commitment	6	0.099505	0.0017662	0.42977	0.40845
GO bp:go cellular response to testosterone stimulus	9	0.065885	0.0014322	0.28469	0.40849
Curated gene sets:reactome metal sequestration by antimicrobial proteins	6	0.12064	0.0021413	0.52248	0.4087
GO mf:go o acetyltransferase activity	8	0.091316	0.0018715	0.39618	0.40886
GO bp:go positive regulation of ubiquitin dependent protein catabolic process	92	0.023618	0.0016379	0.10256	0.40894
Curated gene sets:yang breast cancer esr1 bulk dn	23	0.048333	0.0016789	0.21015	0.40905
Curated gene sets:karakas tgfb1 signaling	19	0.059143	0.0018675	0.25766	0.40923
Curated gene sets:nikolsky breast cancer 16q24 amplicon	53	0.052719	0.0027777	0.22971	0.40924
GO bp:go erbb signaling pathway	138	0.020825	0.0017666	0.090778	0.40928
GO mf:go bubble dna binding	8	0.08214	0.0016834	0.3584	0.40936
GO bp:go cartilage morphogenesis	28	0.044498	0.0017052	0.19417	0.40937
Curated gene sets:kurokawa liver cancer early recurrence up	12	0.064223	0.0016119	0.2804	0.40942
GO bp:go regulation of aspartic type endopeptidase activity involved in amyloid precursor protein catabolic process	10	0.083536	0.001914	0.36473	0.40942
GO mf:go gtpase activating protein binding	14	0.057503	0.0015588	0.25107	0.40942
GO bp:go regulation of macrophage activation	55	0.032284	0.0017327	0.14099	0.40944
Curated gene sets:pid rac1 reg pathway	39	0.037743	0.0017065	0.16515	0.40962
Curated gene sets:kegg calcium signaling pathway	178	0.018192	0.0017508	0.079642	0.40966
Curated gene sets:tsuda alveolar soft part sarcoma	10	0.070709	0.0016201	0.30967	0.40969
Curated gene sets:biocarta cdc42rac pathway	8	0.085692	0.0017562	0.37542	0.40972
Curated gene sets:kyng response to h2o2 via ercc6 dn	44	0.034068	0.0016359	0.14974	0.41001
GO bp:go positive regulation of chondrocyte differentiation	20	0.051383	0.0016646	0.22583	0.41001
GO mf:go ammonium transmembrane transporter activity	31	0.040341	0.0016265	0.1776	0.41016
Curated gene sets:heidenblad amplicon 8q24 up	36	0.035175	0.0015281	0.15497	0.41022
Curated gene sets:reactome tbc rabgaps	40	0.035725	0.0016358	0.15739	0.41022
Curated gene sets:kim wt1 targets 12hr up	162	0.018051	0.0016581	0.079536	0.41023
GO bp:go meiotic chromosome segregation	87	0.022719	0.0015323	0.1001	0.41023
GO bp:go negative regulation of dna biosynthetic process	36	0.037988	0.0016504	0.16758	0.41033
Curated gene sets:kong e2f1 targets	8	0.081707	0.0016746	0.36054	0.41036
GO bp:go chaperone cofactor dependent protein refolding	29	0.04237	0.0016524	0.187	0.41038
Curated gene sets:reactome tfap2a acts as a transcriptional repressor during retinoic acid induced cell differentiation	5	0.11282	0.0018281	0.49876	0.41053
GO bp:go salivary gland development	37	0.040723	0.0017935	0.18004	0.41053
GO bp:go mating behavior	21	0.052756	0.0017512	0.23362	0.41067
GO bp:go post anal tail morphogenesis	17	0.051942	0.0015514	0.2301	0.4107
GO mf:go catalytic activity acting on dna	174	0.016899	0.0016081	0.074968	0.41083
Curated gene sets:gavin pde3b targets	21	0.047915	0.0015905	0.21349	0.41121
Curated gene sets:reactome hs gag degradation	23	0.046834	0.0016269	0.20878	0.41125
GO bp:go regulation of lipoprotein lipase activity	20	0.051836	0.0016792	0.23114	0.41128
GO bp:go response to antibiotic	299	0.013085	0.0016268	0.058403	0.41137
Curated gene sets:visala response to heat shock and aging up	14	0.055927	0.0015161	0.2497	0.41139
GO bp:go positive regulation of homotypic cell cell adhesion	5	0.12475	0.0020215	0.55722	0.41142
GO cc:go motile cilium	177	0.016739	0.0016065	0.07481	0.41147
Curated gene sets:reactome sumoylation of dna methylation proteins	16	0.055077	0.001596	0.24674	0.41168
GO bp:go regulation of hormone secretion	256	0.01422	0.0016379	0.063704	0.41168
GO bp:go embryonic camera type eye morphogenesis	26	0.041856	0.0015457	0.18757	0.41171
GO bp:go maternal process involved in female pregnancy	62	0.030006	0.0017096	0.13452	0.41174
Curated gene sets:reactome copi independent golgi to er retrograde traffic	50	0.031939	0.0016347	0.1434	0.41187
Curated gene sets:matzuk implantation and uterine	22	0.048995	0.0016646	0.22013	0.41194
Curated gene sets:wu apoptosis by cdkn1a not via tp53	10	0.075246	0.0017241	0.33832	0.412
GO bp:go regulation of apoptotic process involved in morphogenesis	11	0.078989	0.0018981	0.35535	0.41205
GO bp:go regulation of apoptotic process involved in development	11	0.078989	0.0018981	0.35535	0.41205
GO bp:go positive regulation of mitochondrial depolarization	10	0.068869	0.001578	0.31	0.4121
GO bp:go glomerular mesangial cell differentiation	5	0.090243	0.0014623	0.40623	0.4121
GO bp:go auditory receptor cell morphogenesis	12	0.069311	0.0017396	0.31238	0.41221
GO cc:go cyclin cdk positive transcription elongation factor complex	7	0.11855	0.0022728	0.53489	0.4123
Curated gene sets:reactome cell extracellular matrix interactions	18	0.051491	0.0015825	0.23248	0.41236
Curated gene sets:kyng normal aging dn	18	0.04947	0.0015204	0.22402	0.41261
GO bp:go positive regulation of long term neuronal synaptic plasticity	5	0.12642	0.0020485	0.57258	0.41263
Curated gene sets:chang immortalized by hpv31 up	66	0.028846	0.0016955	0.13075	0.4127
GO bp:go in utero embryonic development	330	0.012246	0.0015983	0.055546	0.41275
Curated gene sets:mullighan npm1 mutated signature 1 up	248	0.013658	0.0015487	0.062009	0.41284
Curated gene sets:reactome activated pkn1 stimulates transcription of ar androgen receptor regulated genes klk2 and klk3	42	0.033609	0.0015769	0.15264	0.41286
GO cc:go golgi lumen	95	0.023496	0.0016556	0.10671	0.41287
GO bp:go negative regulation of membrane permeability	7	0.083866	0.0016078	0.38109	0.41291
Curated gene sets:bonome ovarian cancer survival suboptimal debulking	488	0.010053	0.0015888	0.045692	0.41293
GO bp:go interleukin 5 secretion	7	0.082002	0.0015721	0.37282	0.41296
GO bp:go av node cell to bundle of his cell communication	11	0.07259	0.0017444	0.33033	0.41304
Curated gene sets:pid ceramide pathway	44	0.029731	0.0014277	0.13543	0.41312
GO mf:go integrin binding	123	0.019486	0.0015612	0.088792	0.41315
Curated gene sets:reactome elevation of cytosolic ca2plus levels	16	0.055174	0.0015988	0.25176	0.41327
GO bp:go lens fiber cell development	14	0.064004	0.001735	0.29221	0.41331
Curated gene sets:pid alk2 pathway	11	0.072567	0.0017438	0.33136	0.41333
GO bp:go negative regulation of tor signaling	42	0.031537	0.0014796	0.14402	0.41333
Curated gene sets:kauffmann melanoma relapse up	58	0.031476	0.0017347	0.14377	0.41336
GO bp:go embryo implantation	45	0.031175	0.0015139	0.14252	0.41343
GO bp:go synaptic vesicle maturation	11	0.062332	0.0014979	0.28498	0.41343
GO bp:go branched chain amino acid transport	5	0.10621	0.0017209	0.48575	0.41347
GO mf:go gated channel activity	333	0.012915	0.0016931	0.059089	0.41349
GO bp:go negative regulation of toll like receptor 4 signaling pathway	8	0.090723	0.0018593	0.41538	0.41356
GO bp:go regulation of glycogen metabolic process	33	0.03989	0.0016593	0.1827	0.41359
GO bp:go positive regulation of cell cycle g1 s phase transition	46	0.029711	0.0014587	0.13615	0.41363
GO mf:go oxidoreductase activity acting on ch or ch2 groups	10	0.07262	0.0016639	0.33292	0.41366
GO bp:go peripheral nervous system axon regeneration	5	0.096301	0.0015604	0.44216	0.4138
GO bp:go regulation of bone mineralization involved in bone maturation	5	0.1035	0.001677	0.47534	0.41382
Curated gene sets:nikolsky breast cancer 16p13 amplicon	105	0.037958	0.0028111	0.17436	0.41383
GO bp:go enteroendocrine cell differentiation	24	0.047501	0.0016855	0.21819	0.41383
GO bp:go regulation of lipid transporter activity	3	0.12823	0.0016095	0.58931	0.41388
GO bp:go positive regulation of transcription from rna polymerase ii promoter involved in cellular response to chemical stimulus	21	0.049509	0.0016434	0.22757	0.41389
GO cc:go outer mitochondrial membrane protein complex	17	0.049755	0.0014861	0.22873	0.4139
GO bp:go cd4 positive alpha beta t cell activation	84	0.025901	0.0017167	0.11908	0.41391
GO bp:go ossification	361	0.011808	0.0016106	0.054407	0.41409
GO bp:go regulation of retrograde protein transport er to cytosol	13	0.052168	0.0013628	0.2404	0.4141
GO bp:go negative regulation of myoblast proliferation	2	0.18395	0.0018853	0.84798	0.41413
GO bp:go negative regulation of cell fate specification	6	0.082726	0.0014684	0.38155	0.41418
GO cc:go pseudopodium	16	0.047303	0.0013707	0.21825	0.41421
GO bp:go aortic valve development	28	0.043343	0.001661	0.20011	0.41426
GO cc:go gator2 complex	11	0.06281	0.0015093	0.29039	0.41438
GO bp:go sulfur amino acid metabolic process	17	0.05285	0.0015786	0.24436	0.41439
GO bp:go venous blood vessel development	15	0.064703	0.0018155	0.29916	0.41439
GO bp:go nodal signaling pathway	14	0.059835	0.001622	0.27667	0.41439
GO bp:go negative regulation of chemokine production	17	0.051732	0.0015452	0.23932	0.41443
GO mf:go gdp dissociation inhibitor activity	14	0.047579	0.0012898	0.22022	0.41447
Curated gene sets:nakamura lung cancer differentiation markers	13	0.057439	0.0015004	0.26592	0.41449
GO bp:go positive regulation of animal organ morphogenesis	81	0.02562	0.0016676	0.11865	0.41452
GO cc:go oxidoreductase complex	103	0.021051	0.0015442	0.097633	0.41465
Curated gene sets:biocarta pcaf pathway	13	0.049563	0.0012947	0.23	0.41469
GO bp:go response to mechanical stimulus	201	0.015342	0.001568	0.071205	0.41471
GO bp:go positive regulation of vacuole organization	13	0.055026	0.0014374	0.25558	0.41477
GO bp:go very long chain fatty acid catabolic process	5	0.069924	0.001133	0.32546	0.41495
GO mf:go adrenergic receptor activity	15	0.060037	0.0016846	0.27946	0.41495
GO bp:go sodium ion transmembrane transport	137	0.019571	0.0016542	0.091175	0.41502
GO bp:go regulation of cerebellar granule cell precursor proliferation	10	0.067574	0.0015483	0.31494	0.41505
GO bp:go negative regulation of sterol transport	11	0.065452	0.0015728	0.3053	0.41512
GO bp:go negative regulation of oxidative stress induced neuron death	17	0.053603	0.0016011	0.25032	0.41522
GO mf:go glucosyltransferase activity	18	0.05147	0.0015819	0.24036	0.41522
GO bp:go regulation of programmed necrotic cell death	17	0.053055	0.0015847	0.24797	0.41529
Curated gene sets:hernandez mitotic arrest by docetaxel 2 dn	17	0.05365	0.0016025	0.25105	0.41539
Curated gene sets:pid epo pathway	32	0.039325	0.0016109	0.18408	0.41542
GO bp:go regulation of response to osmotic stress	9	0.069522	0.0015112	0.32545	0.41542
GO mf:go vitamin b6 binding	51	0.030372	0.0015699	0.14225	0.41547
GO mf:go fibroblast growth factor receptor binding	24	0.048017	0.0017038	0.22531	0.41562
Curated gene sets:hoshida liver cancer subclass s2	114	0.019501	0.0015045	0.091575	0.41569
GO bp:go medium chain fatty acid catabolic process	5	0.091094	0.0014761	0.42783	0.4157
Curated gene sets:gross hypoxia via elk3 up	193	0.015265	0.0015292	0.071767	0.41578
GO mf:go lipopeptide binding	10	0.08102	0.0018564	0.3809	0.41578
GO cc:go r2tp complex	5	0.090092	0.0014598	0.42384	0.41584
GO bp:go long chain fatty acid import across plasma membrane	5	0.086863	0.0014075	0.4088	0.41587
GO bp:go negative regulation of type i interferon mediated signaling pathway	9	0.065349	0.0014205	0.30777	0.41593
GO mf:go complement component c1q binding	8	0.075039	0.0015379	0.35371	0.416
GO bp:go mitotic g2 dna damage checkpoint	19	0.040416	0.0012762	0.19055	0.41601
GO bp:go neutrophil homeostasis	16	0.055599	0.0016111	0.26224	0.41605
GO bp:go ncrna 3 end processing	37	0.033927	0.0014942	0.16005	0.41606
Curated gene sets:turjanski mapk14 targets	10	0.064312	0.0014736	0.30402	0.41623
GO bp:go digestive tract morphogenesis	49	0.032745	0.0016591	0.1549	0.41629
GO bp:go atp metabolic process	43	0.032711	0.0015528	0.15477	0.41631
Curated gene sets:reactome neurexins and neuroligins	55	0.030587	0.0016416	0.14476	0.41633
GO bp:go reelin mediated signaling pathway	7	0.076231	0.0014615	0.36168	0.41654
Curated gene sets:reactome apoptotic cleavage of cellular proteins	38	0.035526	0.0015856	0.16867	0.41659
GO bp:go membrane docking	174	0.015509	0.0014759	0.073631	0.41659
GO bp:go drug metabolic process	326	0.012071	0.0015661	0.057338	0.41663
Curated gene sets:reactome signaling by fgfr3 fusions in cancer	10	0.066094	0.0015144	0.31418	0.41669
Curated gene sets:burton adipogenesis 8	73	0.024062	0.0014871	0.11444	0.41674
GO bp:go planar cell polarity pathway involved in axis elongation	6	0.093979	0.0016681	0.44794	0.41691
GO bp:go response to x ray	31	0.036288	0.0014631	0.17298	0.41692
GO bp:go microvillus organization	24	0.044936	0.0015945	0.21458	0.41706
GO bp:go regulation of hormone levels	501	0.0097385	0.0015589	0.046515	0.41708
GO bp:go purine nucleoside biosynthetic process	22	0.045513	0.0015463	0.21738	0.41708
Curated gene sets:amit egf response 120 mcf10a	40	0.03289	0.001506	0.15729	0.41718
GO bp:go response to anticoagulant	8	0.084459	0.001731	0.40413	0.41723
Curated gene sets:ono foxp3 targets dn	42	0.033174	0.0015564	0.15893	0.41733
Curated gene sets:der ifn gamma response dn	8	0.066932	0.0013717	0.32248	0.41779
GO bp:go hypotonic response	9	0.072747	0.0015813	0.35058	0.41781
Curated gene sets:reactome tcr signaling	117	0.019882	0.0015538	0.095873	0.41786
GO bp:go detection of molecule of bacterial origin	11	0.06579	0.001581	0.31727	0.41786
Curated gene sets:mariadason response to butyrate sulindac 6	44	0.033525	0.0016098	0.16181	0.41793
GO cc:go mutlalpha complex	4	0.099291	0.0014391	0.47949	0.41798
Curated gene sets:reactome peptide hormone metabolism	86	0.021808	0.0014624	0.10535	0.418
GO bp:go peptidoglycan catabolic process	5	0.086059	0.0013945	0.4163	0.41811
GO bp:go positive regulation of fibroblast growth factor receptor signaling pathway	7	0.079945	0.0015327	0.38704	0.41818
GO cc:go microtubule cytoskeleton	1136	0.0062296	0.0014756	0.030163	0.41819
Curated gene sets:iwanaga e2f1 targets not induced by serum	6	0.079085	0.0014038	0.38313	0.41823
GO mf:go prostaglandin e receptor activity	5	0.096902	0.0015702	0.46942	0.41823
GO bp:go mitotic sister chromatid segregation	146	0.017161	0.001497	0.083256	0.41835
GO bp:go dna replication synthesis of rna primer	5	0.095492	0.0015473	0.46348	0.41838
Curated gene sets:acevedo methylated in liver cancer dn	735	0.0081507	0.0015703	0.039564	0.41839
Curated gene sets:liang hematopoiesis stem cell number large vs tiny up	39	0.032336	0.0014621	0.15706	0.41844
GO bp:go cytokine production involved in inflammatory response	38	0.03224	0.0014389	0.15661	0.41845
Curated gene sets:reactome activation of irf3 irf7 mediated by tbk1 ikk epsilon	17	0.046308	0.0013832	0.22517	0.41853
GO bp:go endodermal cell fate commitment	14	0.058952	0.0015981	0.28673	0.41855
GO bp:go axon ensheathment in central nervous system	19	0.046722	0.0014753	0.22754	0.41865
GO bp:go sterol import	10	0.068204	0.0015627	0.33217	0.41866
Curated gene sets:ohm embryonic carcinoma dn	9	0.072976	0.0015863	0.35588	0.41876
GO bp:go membrane depolarization during cardiac muscle cell action potential	22	0.047917	0.0016279	0.23366	0.41876
GO bp:go negative regulation of gluconeogenesis	16	0.051395	0.0014893	0.25067	0.41877
Curated gene sets:mikkelsen mcv6 lcp with h3k4me3	150	0.016442	0.0014537	0.080211	0.41879
GO bp:go peptidyl proline modification	45	0.025693	0.0012477	0.12563	0.41898
GO bp:go positive regulation of programmed necrotic cell death	2	0.15977	0.0016375	0.7817	0.41903
Curated gene sets:biocarta carm1 pathway	12	0.067101	0.0016841	0.32846	0.41907
GO cc:go complex of collagen trimers	19	0.048551	0.001533	0.23818	0.41924
Curated gene sets:kong e2f3 targets	95	0.01993	0.0014043	0.09793	0.41937
GO bp:go negative regulation of epithelial cell proliferation involved in prostate gland development	6	0.073517	0.0013049	0.36129	0.41938
GO bp:go positive regulation of gluconeogenesis by positive regulation of transcription from rna polymerase ii promoter	5	0.087991	0.0014258	0.43316	0.41951
GO bp:go bronchus development	11	0.06649	0.0015978	0.32728	0.41951
GO bp:go regulation of production of small rna involved in gene silencing by rna	20	0.045182	0.0014637	0.22239	0.41951
GO bp:go positive regulation of isotype switching	25	0.041505	0.0015031	0.2045	0.41958
GO bp:go positive regulation of immunoglobulin production	43	0.030854	0.0014647	0.15206	0.4196
GO bp:go hematopoietic stem cell differentiation	81	0.021605	0.0014062	0.10673	0.41979
Curated gene sets:biocarta arf pathway	17	0.04707	0.0014059	0.23258	0.41981
Curated gene sets:reactome p75 ntr receptor mediated signalling	94	0.020429	0.0014319	0.10099	0.41985
GO cc:go euchromatin	29	0.035465	0.0013831	0.17538	0.41987
GO bp:go odontogenesis	126	0.01968	0.0015957	0.097325	0.41988
GO bp:go glucagon secretion	9	0.066269	0.0014405	0.32798	0.41994
Curated gene sets:reactome dectin 1 mediated noncanonical nf kb signaling	64	0.024183	0.0013998	0.12006	0.42018
GO bp:go energy homeostasis	34	0.035473	0.0014977	0.17622	0.42023
Curated gene sets:chemnitz response to prostaglandin e2 dn	360	0.011061	0.0015065	0.055071	0.42041
Curated gene sets:zwang egf interval dn	201	0.014023	0.0014332	0.06983	0.42042
GO bp:go vesicle docking involved in exocytosis	43	0.028375	0.001347	0.14163	0.42061
Curated gene sets:tomlins prostate cancer up	39	0.031861	0.0014406	0.15907	0.42062
Curated gene sets:zhang gata6 targets dn	61	0.025121	0.0014197	0.12545	0.42065
GO bp:go regulation of osteoclast development	12	0.059669	0.0014976	0.29801	0.42065
GO bp:go lobar bronchus epithelium development	5	0.096797	0.0015685	0.48386	0.42072
GO mf:go proline rich region binding	18	0.04528	0.0013916	0.22653	0.42079
GO bp:go positive regulation of natural killer cell chemotaxis	5	0.11063	0.0017926	0.55363	0.42081
GO mf:go neurotrophin receptor binding	9	0.074398	0.0016172	0.37233	0.42081
GO mf:go ubiquitin conjugating enzyme binding	31	0.038342	0.0015459	0.19198	0.42085
GO bp:go regulation of mrna processing	130	0.017937	0.0014771	0.089846	0.42088
Curated gene sets:reactome toll like receptor 9 tlr9 cascade	95	0.020148	0.0014197	0.10103	0.42096
GO cc:go signal peptidase complex	5	0.077962	0.0012633	0.39108	0.421
GO bp:go regulation of alpha beta t cell differentiation	62	0.026796	0.0015267	0.13459	0.4211
GO bp:go apoptotic process involved in heart morphogenesis	5	0.10493	0.0017003	0.52843	0.4213
Curated gene sets:reactome copi mediated anterograde transport	99	0.019753	0.0014207	0.099532	0.42134
GO bp:go negative regulation of monocyte chemotaxis	6	0.081396	0.0014448	0.41065	0.42144
Curated gene sets:inga tp53 targets	16	0.048934	0.001418	0.24693	0.42146
Curated gene sets:dacosta uv response via ercc3 ttd dn	85	0.022781	0.0015188	0.11499	0.42148
GO bp:go growth plate cartilage morphogenesis	18	0.045852	0.0014092	0.2328	0.42193
GO mf:go c acyltransferase activity	20	0.048363	0.0015667	0.24561	0.42195
GO bp:go interferon gamma mediated signaling pathway	84	0.021024	0.0013934	0.1068	0.42197
Curated gene sets:reactome interleukin 21 signaling	10	0.073405	0.0016819	0.37292	0.42198
GO bp:go innervation	26	0.043609	0.0016105	0.22185	0.42208
Curated gene sets:reactome condensation of prometaphase chromosomes	11	0.05718	0.0013741	0.29111	0.42214
GO bp:go protein localization to plasma membrane	247	0.012385	0.0014015	0.063074	0.42217
GO bp:go aggrephagy	8	0.067795	0.0013894	0.34577	0.42228
GO bp:go mononuclear cell migration	79	0.022361	0.0014374	0.11405	0.42228
GO bp:go positive regulation of growth	242	0.012308	0.0013788	0.062782	0.42229
Curated gene sets:biocarta keratinocyte pathway	45	0.028472	0.0013826	0.14531	0.42233
GO cc:go filamentous actin	25	0.037993	0.0013759	0.19422	0.42245
GO mf:go lactate dehydrogenase activity	7	0.088493	0.0016965	0.45295	0.42255
GO bp:go anterior posterior pattern specification	202	0.015633	0.0016017	0.080074	0.42261
GO bp:go positive regulation of protein autophosphorylation	27	0.037882	0.0014256	0.19421	0.42267
Curated gene sets:nakamura alveolar epithelium	4	0.083207	0.001206	0.42667	0.42269
GO bp:go nucleotide transmembrane transport	7	0.066053	0.0012663	0.3387	0.42269
GO bp:go alpha beta t cell activation	132	0.018497	0.0015348	0.094848	0.42269
GO bp:go regulation of response to reactive oxygen species	32	0.034907	0.0014299	0.17922	0.42278
GO bp:go negative regulation of vasculature development	114	0.018948	0.0014619	0.097486	0.42294
GO bp:go regulation of microtubule polymerization or depolymerization	76	0.02117	0.0013349	0.10893	0.42295
GO bp:go negative regulation of phagocytosis	18	0.04119	0.0012659	0.21195	0.42296
Curated gene sets:lindgren bladder cancer cluster 1 dn	374	0.010095	0.0014009	0.052007	0.42305
GO bp:go dna dependent dna replication	144	0.01564	0.0013551	0.080868	0.42332
GO bp:go organelle membrane fusion	95	0.019354	0.0013638	0.10008	0.42333
Curated gene sets:yagi aml with inv 16 translocation	387	0.0098302	0.0013872	0.050979	0.42355
GO cc:go nuclear inclusion body	13	0.048289	0.0012614	0.25046	0.42356
GO bp:go regulation of keratinocyte proliferation	28	0.042261	0.0016195	0.21937	0.42362
Curated gene sets:brachat response to methotrexate dn	23	0.039345	0.0013667	0.20453	0.42373
Curated gene sets:reactome activation of kainate receptors upon glutamate binding	30	0.032452	0.0012872	0.1688	0.42378
GO bp:go regulation of translational termination	9	0.049312	0.0010719	0.25658	0.4238
GO bp:go tertiary alcohol metabolic process	12	0.065341	0.0016399	0.34055	0.42392
Curated gene sets:meissner brain hcp with h3k4me2 and h3k27me3	55	0.025187	0.0013518	0.1314	0.424
Curated gene sets:reactome diseases of mismatch repair mmr	5	0.087723	0.0014215	0.45767	0.424
GO bp:go negative regulation of interferon alpha production	5	0.08206	0.0013297	0.42826	0.42402
GO bp:go striated muscle contraction	162	0.015541	0.0014275	0.081174	0.42409
GO bp:go regulation of inner ear auditory receptor cell differentiation	7	0.077117	0.0014784	0.40315	0.42415
GO bp:go protein complex oligomerization	539	0.0081937	0.001359	0.04292	0.4243
GO cc:go transcription factor tfiid complex	36	0.030974	0.0013457	0.16227	0.42431
Curated gene sets:frasor tamoxifen response up	49	0.02825	0.0014313	0.14804	0.42433
Curated gene sets:holleman daunorubicin b all dn	12	0.059698	0.0014983	0.31301	0.42437
GO bp:go calcium ion transmembrane import into cytosol	132	0.016981	0.0014091	0.089135	0.42446
GO cc:go intermediate filament cytoskeleton	205	0.01613	0.0016648	0.08468	0.42447
GO bp:go metanephric epithelium development	25	0.040496	0.0014665	0.21276	0.42452
Curated gene sets:lee differentiating t lymphocyte	187	0.013647	0.0013459	0.071754	0.42458
Curated gene sets:reactome wnt ligand biogenesis and trafficking	25	0.036147	0.001309	0.19018	0.42463
GO bp:go mast cell activation	55	0.026443	0.0014192	0.13913	0.42463
GO bp:go cell cell adhesion mediated by integrin	16	0.052285	0.0015151	0.2751	0.42463
Curated gene sets:bruneau septation atrial	5	0.094361	0.001529	0.49721	0.42474
Curated gene sets:reactome sema3a plexin repulsion signaling by inhibiting integrin adhesion	14	0.051538	0.0013971	0.27183	0.42482
GO bp:go fibroblast proliferation	81	0.0222	0.001445	0.11715	0.42485
Curated gene sets:tonks targets of runx1 runx1t1 fusion monocyte dn	55	0.026954	0.0014467	0.14226	0.42486
GO bp:go regulation of coagulation	79	0.02244	0.0014425	0.11847	0.42489
GO bp:go glycoprotein catabolic process	18	0.040779	0.0012533	0.21567	0.42501
GO bp:go parallel actin filament bundle assembly	6	0.06898	0.0012244	0.36491	0.42503
GO bp:go regulation of epithelial cell differentiation	134	0.018021	0.0015066	0.095336	0.42504
Curated gene sets:durchdewald skin carcinogenesis up	76	0.020202	0.0012739	0.10692	0.42507
GO bp:go ventricular cardiac muscle cell action potential	33	0.037144	0.0015451	0.19662	0.42508
GO cc:go protein serine threonine phosphatase complex	44	0.029378	0.0014107	0.15554	0.4251
GO mf:go carnitine o acyltransferase activity	6	0.081157	0.0014405	0.43018	0.42518
GO mf:go lipid kinase activity	5	0.076469	0.0012391	0.40552	0.42522
Curated gene sets:pid ilk pathway	45	0.028564	0.0013871	0.15162	0.42528
GO bp:go negative regulation of centriole replication	8	0.080396	0.0016477	0.42672	0.42528
GO bp:go negative regulation of lipid localization	41	0.029006	0.0013446	0.15411	0.42535
GO cc:go clathrin adaptor complex	28	0.034334	0.0013157	0.18253	0.4254
GO bp:go antigen processing and presentation of exogenous peptide antigen via mhc class i	77	0.021115	0.0013401	0.11233	0.42545
GO bp:go estrous cycle	12	0.054752	0.0013742	0.29128	0.42545
GO bp:go cholesterol catabolic process	13	0.049462	0.0012921	0.26312	0.42545
Curated gene sets:reactome fgfr2b ligand binding and activation	9	0.07247	0.0015753	0.38558	0.42546
GO cc:go phagolysosome	3	0.13975	0.0017541	0.74394	0.4255
Curated gene sets:lindgren bladder cancer cluster 1 up	114	0.017632	0.0013604	0.094015	0.42562
GO bp:go acrosomal vesicle exocytosis	5	0.08787	0.0014238	0.46863	0.42563
GO bp:go calcium independent cell cell adhesion via plasma membrane cell adhesion molecules	22	0.043016	0.0014614	0.22988	0.42578
GO bp:go regulation of coenzyme metabolic process	13	0.051665	0.0013496	0.27608	0.42578
GO bp:go epithelial mesenchymal cell signaling	6	0.08711	0.0015462	0.46731	0.42606
GO bp:go circadian sleep wake cycle sleep	19	0.0417	0.0013167	0.22385	0.42611
GO bp:go negative regulation of alpha beta t cell differentiation	24	0.036474	0.0012942	0.1959	0.42615
GO mf:go gtpase regulator activity	278	0.011274	0.0013524	0.060564	0.42616
Curated gene sets:korkola choriocarcinoma dn	11	0.058604	0.0014083	0.31517	0.42624
Curated gene sets:myllykangas amplification hot spot 12	11	0.058223	0.0013991	0.31406	0.42646
GO bp:go endosomal vesicle fusion	9	0.059197	0.0012868	0.31937	0.42648
GO bp:go amine metabolic process	132	0.016177	0.0013424	0.0873	0.4265
Curated gene sets:wilcox response to progesterone dn	57	0.024813	0.0013557	0.13418	0.42664
Curated gene sets:issaeva mll2 targets	57	0.025331	0.001384	0.13719	0.42676
GO bp:go response to magnesium ion	19	0.043187	0.0013637	0.23443	0.42692
Curated gene sets:le neuronal differentiation dn	18	0.039144	0.0012031	0.21257	0.42695
GO bp:go regulation of antigen processing and presentation of peptide or polysaccharide antigen via mhc class ii	4	0.10186	0.0014762	0.55321	0.42696
Curated gene sets:pyeon cancer head and neck vs cervical dn	20	0.043989	0.001425	0.23898	0.42698
GO mf:go carbon oxygen lyase activity	70	0.02189	0.0013249	0.11902	0.42704
GO bp:go cellular component disassembly	527	0.0078088	0.0012811	0.042495	0.4271
Curated gene sets:browne hcmv infection 20hr dn	100	0.018274	0.001321	0.099531	0.42716
GO bp:go resolution of meiotic recombination intermediates	18	0.043543	0.0013382	0.23758	0.42729
GO bp:go nucleoside phosphate catabolic process	68	0.02212	0.0013196	0.12071	0.4273
GO bp:go utp biosynthetic process	9	0.07027	0.0015275	0.38352	0.42731
Curated gene sets:noushmehr gbm somatic mutated	8	0.069646	0.0014274	0.38014	0.42732
GO bp:go phosphatidylinositol metabolic process	99	0.017416	0.0012526	0.095191	0.42742
GO bp:go smooth muscle cell differentiation	56	0.023457	0.0012704	0.12831	0.42747
Curated gene sets:lopez mbd targets	913	0.0060181	0.0012859	0.03295	0.42754
GO bp:go protein demethylation	28	0.032194	0.0012337	0.1763	0.42755
GO bp:go protein kinase b signaling	236	0.012258	0.0013563	0.067202	0.42763
GO bp:go intraciliary retrograde transport	12	0.062363	0.0015652	0.34206	0.42767
GO bp:go exogenous drug catabolic process	22	0.044441	0.0015099	0.2443	0.42783
Curated gene sets:korkola choriocarcinoma up	6	0.073422	0.0013032	0.40396	0.42789
GO bp:go immunological memory formation process	9	0.067658	0.0014707	0.37264	0.42796
GO bp:go exploration behavior	25	0.038786	0.0014046	0.21371	0.42799
GO bp:go myoblast migration	12	0.049371	0.0012391	0.27201	0.42799
Curated gene sets:biocarta akap13 pathway	11	0.057532	0.0013825	0.31731	0.42806
GO mf:go arp2 3 complex binding	8	0.051875	0.0010632	0.28632	0.42811
GO bp:go cilium movement involved in cell motility	21	0.036143	0.0011997	0.20023	0.42838
Curated gene sets:hofmann cell lymphoma up	49	0.024888	0.001261	0.13792	0.4284
GO bp:go mhc protein complex assembly	6	0.068186	0.0012103	0.3781	0.42844
GO bp:go regulation by virus of viral protein levels in host cell	7	0.063687	0.001221	0.35366	0.42855
GO bp:go negative regulation of interleukin 1 beta secretion	12	0.05942	0.0014913	0.33059	0.42868
GO cc:go atpase dependent transmembrane transport complex	22	0.037462	0.0012727	0.20848	0.4287
GO mf:go arylsulfatase activity	12	0.053552	0.001344	0.29812	0.42872
GO bp:go cellular response to aldehyde	7	0.072248	0.0013851	0.40279	0.42882
GO bp:go cytoplasmic sequestering of nf kappab	7	0.054958	0.0010536	0.30651	0.42885
GO bp:go nucleolus organization	7	0.065416	0.0012541	0.36519	0.42892
Curated gene sets:shepard bmyb targets	74	0.020539	0.001278	0.1147	0.42894
Curated gene sets:willert wnt signaling	22	0.04033	0.0013702	0.22536	0.42899
Curated gene sets:holleman asparaginase resistance all up	23	0.03798	0.0013193	0.21233	0.42902
GO bp:go regulation of cellular amine metabolic process	80	0.019491	0.0012608	0.10915	0.42914
GO bp:go mirna catabolic process	10	0.061796	0.0014159	0.34618	0.42916
GO bp:go negative regulation of glycogen metabolic process	7	0.078308	0.0015013	0.43894	0.4292
GO bp:go regulation of sequestering of zinc ion	5	0.0625	0.0010127	0.35043	0.42922
GO bp:go dendritic transport	9	0.065523	0.0014243	0.36747	0.42924
GO bp:go transmembrane transport	1521	0.0048246	0.0013081	0.027139	0.42945
GO bp:go meiotic chromosome separation	25	0.032552	0.0011788	0.18328	0.42952
Curated gene sets:biocarta set pathway	10	0.058779	0.0013468	0.33111	0.42955
Curated gene sets:delaserna myod targets up	83	0.020091	0.0013237	0.11346	0.42973
Curated gene sets:shipp dlbcl vs follicular lymphoma up	43	0.029221	0.0013872	0.16513	0.42977
GO bp:go g2 dna damage checkpoint	30	0.028484	0.0011298	0.16149	0.43
GO bp:go positive regulation of interleukin 12 biosynthetic process	5	0.065659	0.0010639	0.37236	0.43002
GO cc:go cholinergic synapse	9	0.063448	0.0013792	0.35982	0.43002
GO mf:go protein containing complex binding	1061	0.005552	0.0012736	0.03151	0.43007
GO bp:go embryonic retina morphogenesis in camera type eye	7	0.063603	0.0012194	0.36117	0.43011
GO mf:go ubiquinone binding	7	0.061186	0.001173	0.34788	0.43019
Curated gene sets:reactome fgfr3 ligand binding and activation	12	0.057799	0.0014507	0.32923	0.43032
GO bp:go strand invasion	5	0.092093	0.0014923	0.52484	0.43036
GO bp:go positive regulation of signaling	1734	0.0044536	0.0012814	0.025391	0.43039
Curated gene sets:pid syndecan 3 pathway	17	0.046426	0.0013867	0.26503	0.43047
Curated gene sets:mohankumar hoxa1 targets dn	155	0.014763	0.0013266	0.08437	0.43055
GO bp:go protein autoprocessing	15	0.047526	0.0013335	0.27169	0.43057
Curated gene sets:reactome interferon gamma signaling	86	0.019236	0.0012899	0.11021	0.43072
Curated gene sets:abbud lif signaling 2 dn	5	0.083107	0.0013466	0.47671	0.4308
GO bp:go lysosomal lumen acidification	9	0.059738	0.0012986	0.3427	0.43081
Curated gene sets:sweet lung cancer kras up	443	0.0082499	0.0012437	0.047362	0.43086
GO bp:go positive regulation of protein metabolic process	1542	0.0046722	0.0012747	0.026846	0.43092
GO bp:go cyclic nucleotide catabolic process	14	0.04381	0.0011876	0.25177	0.43093
GO bp:go medium chain fatty acid biosynthetic process	6	0.063604	0.001129	0.36664	0.43114
Curated gene sets:bruins uvc response via tp53 group b	518	0.0075361	0.0012261	0.043476	0.43119
GO bp:go mitotic nuclear division	275	0.010353	0.0012352	0.059811	0.43129
GO bp:go type i interferon secretion	9	0.056638	0.0012312	0.3273	0.43131
GO bp:go positive regulation of ion transmembrane transport	144	0.014596	0.0012646	0.084461	0.4314
GO bp:go single fertilization	134	0.014831	0.0012398	0.085833	0.43141
GO bp:go notch signaling involved in heart development	9	0.061366	0.0013339	0.35542	0.43146
Curated gene sets:mili pseudopodia haptotaxis dn	656	0.0067684	0.0012346	0.039225	0.4315
GO bp:go t cell apoptotic process	49	0.023698	0.0012007	0.13758	0.43162
Curated gene sets:reactome metabolism of non coding rna	52	0.024119	0.0012588	0.1401	0.43166
GO bp:go diacylglycerol metabolic process	12	0.055534	0.0013938	0.32257	0.43166
GO bp:go neuronal stem cell population maintenance	20	0.038746	0.0012552	0.22539	0.43176
GO bp:go positive regulation of protein tyrosine kinase activity	53	0.025386	0.0013376	0.14778	0.43181
GO bp:go positive regulation of triglyceride biosynthetic process	11	0.045677	0.0010976	0.26624	0.43189
GO bp:go negative regulation of i kappab kinase nf kappab signaling	40	0.026989	0.0012358	0.15746	0.43196
GO bp:go heart morphogenesis	243	0.011252	0.001263	0.06568	0.43199
GO bp:go positive regulation of bone resorption	17	0.043693	0.0013051	0.25536	0.43207
GO bp:go peptidyl threonine dephosphorylation	15	0.053841	0.0015107	0.31479	0.4321
Curated gene sets:reactome pi 3k cascade:fgfr2	21	0.041007	0.0013612	0.24012	0.4322
GO cc:go respiratory chain complex iv	14	0.040577	0.0010999	0.23761	0.4322
GO mf:go neurotrophin trk receptor binding	6	0.080793	0.0014341	0.47331	0.43223
GO bp:go purine nucleotide transport	17	0.039855	0.0011904	0.2337	0.43229
GO bp:go neutral lipid biosynthetic process	36	0.027114	0.0011779	0.15907	0.43233
GO bp:go cellular response to uv c	6	0.071772	0.0012739	0.4211	0.43233
GO cc:go main axon	66	0.022774	0.0013386	0.13363	0.43234
Curated gene sets:reactome shc mediated cascade:fgfr3	17	0.044747	0.0013365	0.26297	0.43244
GO bp:go protein containing complex localization	277	0.010224	0.0012242	0.060077	0.43244
GO mf:go amp binding	12	0.049058	0.0012313	0.28835	0.43245
GO mf:go g protein coupled receptor binding	251	0.011186	0.0012759	0.06577	0.43247
GO bp:go phagosome lysosome fusion	7	0.063382	0.0012151	0.37327	0.43258
Curated gene sets:bruno hematopoiesis	63	0.021158	0.0012151	0.12466	0.43261
Curated gene sets:reactome rna polymerase iii transcription initiation from type 3 promoter	27	0.030913	0.0011633	0.18228	0.43267
GO mf:go bicarbonate transmembrane transporter activity	19	0.03847	0.0012147	0.22696	0.4327
GO bp:go negative regulation of receptor biosynthetic process	7	0.071794	0.0013764	0.42385	0.43275
Curated gene sets:reactome defects in vitamin and cofactor metabolism	22	0.036128	0.0012274	0.21335	0.43277
GO bp:go interleukin 4 mediated signaling pathway	7	0.066203	0.0012692	0.39101	0.43278
GO bp:go regulation of protein localization to synapse	25	0.033959	0.0012298	0.20064	0.4328
GO bp:go cranial ganglion development	6	0.07654	0.0013586	0.45236	0.43282
GO bp:go lipopolysaccharide mediated signaling pathway	56	0.022845	0.0012372	0.13506	0.43284
Curated gene sets:reactome negative regulation of notch4 signaling	57	0.021868	0.0011947	0.1293	0.43285
GO bp:go regulation of anatomical structure morphogenesis	1015	0.0055349	0.0012435	0.032773	0.43295
GO bp:go positive regulation of multicellular organismal process	1637	0.0044399	0.0012447	0.026308	0.43299
GO bp:go regulation of cell projection size	12	0.047416	0.00119	0.28105	0.43301
GO bp:go negative regulation of camp dependent protein kinase activity	8	0.053721	0.001101	0.3184	0.43301
Curated gene sets:spira smokers lung cancer up	38	0.027817	0.0012415	0.16516	0.43312
Curated gene sets:biocarta tall1 pathway	14	0.03981	0.0010792	0.23646	0.43315
GO bp:go alpha amino acid metabolic process	160	0.013001	0.0011869	0.077279	0.4332
GO bp:go regulation of skeletal muscle acetylcholine gated channel clustering	5	0.074039	0.0011997	0.44015	0.43321
GO bp:go trophectodermal cell differentiation	15	0.047237	0.0013254	0.28138	0.43334
GO bp:go regulation of insulin secretion	168	0.013096	0.0012248	0.078139	0.43345
GO bp:go regulation of protein exit from endoplasmic reticulum	25	0.031162	0.0011285	0.18612	0.43352
Curated gene sets:rampon enriched learning environment early up	14	0.044272	0.0012001	0.26449	0.43353
Curated gene sets:landis erbb2 breast tumors 65 up	21	0.041236	0.0013688	0.24691	0.43368
GO bp:go negative regulation of cholesterol efflux	3	0.093801	0.0011774	0.56166	0.43368
Curated gene sets:dairkee cancer prone response bpa e2	111	0.0148	0.0011268	0.088701	0.43374
GO bp:go positive regulation of amyloid beta clearance	6	0.06147	0.0010911	0.36968	0.43397
GO bp:go small nucleolar ribonucleoprotein complex assembly	10	0.046781	0.0010719	0.28201	0.43412
GO bp:go positive regulation of vesicle fusion	9	0.059295	0.0012889	0.35804	0.43423
Curated gene sets:reactome early phase of hiv life cycle	14	0.042731	0.0011583	0.25805	0.43424
Curated gene sets:reactome rrna processing in the nucleus and cytosol	178	0.011512	0.0011079	0.069523	0.43424
GO bp:go sulfur compound metabolic process	191	0.012097	0.0012056	0.073145	0.43432
GO bp:go postsynaptic specialization assembly	22	0.036735	0.0012481	0.22222	0.43435
GO bp:go negative regulation of telomere maintenance	33	0.029228	0.0012158	0.17694	0.4344
GO bp:go response to amyloid beta	39	0.026491	0.0011978	0.16044	0.43443
GO mf:go nucleobase containing compound transmembrane transporter activity	43	0.02463	0.0011692	0.14924	0.43446
Curated gene sets:reactome interleukin 6 family signaling	23	0.035367	0.0012285	0.21443	0.4345
Curated gene sets:reactome reversible hydration of carbon dioxide	12	0.048685	0.0012219	0.29575	0.43463
GO bp:go exocyst localization	9	0.063868	0.0013883	0.38915	0.43482
GO bp:go positive regulation of p38mapk cascade	25	0.032748	0.0011859	0.19963	0.43485
Curated gene sets:lee calorie restriction neocortex dn	69	0.017742	0.0010662	0.10817	0.43486
Curated gene sets:biocarta rela pathway	15	0.043151	0.0012107	0.26321	0.43489
Curated gene sets:reactome platelet homeostasis	85	0.018173	0.0012116	0.11087	0.4349
GO bp:go negative regulation of sprouting angiogenesis	23	0.035868	0.001246	0.21883	0.4349
GO bp:go sialic acid transport	8	0.062657	0.0012841	0.38225	0.4349
GO mf:go sialic acid transmembrane transporter activity	8	0.062657	0.0012841	0.38225	0.4349
Curated gene sets:frasor tamoxifen response dn	12	0.0457	0.001147	0.27895	0.43493
GO bp:go isotype switching to igg isotypes	14	0.04395	0.0011914	0.26832	0.43495
GO bp:go negative regulation of gonadotropin secretion	7	0.067173	0.0012878	0.41107	0.4351
GO mf:go narrow pore channel activity	19	0.040743	0.0012865	0.24942	0.43512
GO mf:go trail binding	5	0.091615	0.0014845	0.56141	0.43519
GO bp:go positive regulation of interleukin 12 production	32	0.029639	0.0012141	0.18171	0.43522
GO bp:go trna wobble uridine modification	16	0.044789	0.0012979	0.27472	0.43525
GO bp:go regulation of somatic stem cell population maintenance	6	0.078614	0.0013954	0.48304	0.43536
GO bp:go erythrocyte homeostasis	113	0.015025	0.0011541	0.092589	0.43554
Curated gene sets:hamai apoptosis via trail dn	186	0.011682	0.0011491	0.072089	0.43563
GO bp:go positive regulation of tor signaling	36	0.025136	0.001092	0.1552	0.43567
Curated gene sets:gaussmann mll af4 fusion targets e dn	21	0.038759	0.0012866	0.23973	0.43578
GO bp:go lobar bronchus development	6	0.072555	0.0012878	0.44883	0.43579
GO bp:go purine deoxyribonucleoside triphosphate catabolic process	5	0.063479	0.0010286	0.39312	0.43586
GO mf:go rna polymerase core enzyme binding	43	0.024857	0.00118	0.15396	0.43587
GO bp:go mitotic chromosome condensation	17	0.036192	0.001081	0.2244	0.43594
GO bp:go cytokinesis	163	0.01265	0.0011655	0.078542	0.43603
GO mf:go guanylate cyclase regulator activity	7	0.052024	0.00099739	0.32331	0.43608
Curated gene sets:reactome apoptotic execution phase	51	0.022587	0.0011675	0.14049	0.43614
GO bp:go lens development in camera type eye	71	0.020862	0.0012716	0.12997	0.43624
GO mf:go purine ntp dependent helicase activity	74	0.017681	0.0011002	0.11022	0.43627
Curated gene sets:shiraishi plzf targets up	9	0.041938	0.00091163	0.26167	0.43633
GO bp:go response to immune response of other organism involved in symbiotic interaction	5	0.062787	0.0010174	0.39232	0.43643
Curated gene sets:reactome developmental biology	1034	0.0054055	0.0012251	0.033796	0.43646
GO bp:go urea transport	7	0.065709	0.0012598	0.41098	0.43649
GO bp:go tubulin deacetylation	11	0.055414	0.0013316	0.34669	0.43651
GO bp:go glomerular epithelial cell development	11	0.05427	0.0013041	0.33969	0.43653
GO bp:go positive regulation of actin filament based movement	3	0.098583	0.0012374	0.61702	0.43653
Curated gene sets:ghandhi direct irradiation up	100	0.017604	0.0012725	0.11032	0.43661
GO bp:go positive regulation of proteolysis involved in cellular protein catabolic process	119	0.014256	0.0011235	0.089549	0.43676
GO bp:go response to redox state	14	0.042013	0.0011389	0.2641	0.4368
GO bp:go regulation of glucose transmembrane transport	73	0.018974	0.0011727	0.11944	0.43689
GO bp:go regulation of dna templated transcription elongation	44	0.023514	0.0011291	0.14815	0.43695
Curated gene sets:reactome tnfr2 non canonical nf kb pathway	101	0.015833	0.0011501	0.099885	0.43703
GO cc:go peptidase inhibitor complex	5	0.089372	0.0014482	0.56456	0.43711
GO bp:go regulation of mitotic cytokinesis	6	0.060458	0.0010731	0.38206	0.43713
Curated gene sets:ju aging terc targets up	11	0.047107	0.001132	0.29811	0.43722
Curated gene sets:abraham alpc vs multiple myeloma dn	20	0.033655	0.0010902	0.2137	0.43743
Curated gene sets:pid hedgehog gli pathway	46	0.022933	0.0011259	0.14572	0.43748
Curated gene sets:schuhmacher myc targets up	77	0.016826	0.0010679	0.10709	0.43757
Curated gene sets:reactome extension of telomeres	29	0.02911	0.0011353	0.18544	0.43763
GO bp:go regulation of isotype switching to ige isotypes	7	0.059558	0.0011418	0.38062	0.43783
GO bp:go negative regulation of respiratory burst	5	0.067832	0.0010991	0.43351	0.43783
GO bp:go actin cytoskeleton reorganization	98	0.015437	0.0011047	0.098694	0.43786
GO mf:go exonuclease activity	76	0.016708	0.0010536	0.10726	0.43811
Curated gene sets:yao temporal response to progesterone cluster 14	136	0.012733	0.0010724	0.081766	0.43812
GO mf:go rna polymerase ii general transcription initiation factor activity	12	0.042952	0.001078	0.27596	0.43816
GO mf:go 3 5 rna helicase activity	19	0.030393	0.00095969	0.19566	0.43828
GO bp:go neuron remodeling	13	0.047585	0.001243	0.3073	0.43847
GO bp:go positive regulation of glycogen starch synthase activity	5	0.069335	0.0011235	0.44836	0.43855
Curated gene sets:reactome estrogen biosynthesis	6	0.058377	0.0010362	0.37759	0.43857
GO mf:go calcium dependent phospholipid binding	47	0.025328	0.0012569	0.16402	0.43864
GO mf:go igg binding	8	0.058898	0.0012071	0.38174	0.43869
GO bp:go glutamate biosynthetic process	6	0.060447	0.0010729	0.39192	0.43871
GO bp:go long chain fatty acyl coa metabolic process	5	0.081111	0.0013143	0.52648	0.43878
GO bp:go renal vesicle development	20	0.039634	0.0012839	0.2576	0.43886
GO mf:go neuropeptide y receptor activity	8	0.060314	0.0012361	0.39228	0.4389
GO bp:go leptin mediated signaling pathway	9	0.047329	0.0010288	0.30795	0.43893
Curated gene sets:myllykangas amplification hot spot 2	5	0.09826	0.0015922	0.63987	0.43898
GO bp:go cell differentiation involved in embryonic placenta development	23	0.03695	0.0012835	0.24067	0.43899
Curated gene sets:rozanov mmp14 correlated	10	0.052754	0.0012087	0.34381	0.43903
GO bp:go chromatin disassembly	20	0.031973	0.0010358	0.20878	0.43914
GO bp:go positive regulation of synaptic vesicle endocytosis	7	0.054126	0.0010377	0.35348	0.43915
Curated gene sets:ingram shh targets up	116	0.014634	0.0011388	0.095727	0.43925
Curated gene sets:liang silenced by methylation up	29	0.031252	0.0012188	0.20465	0.43932
Curated gene sets:nakajima eosinophil	21	0.034966	0.0011607	0.22932	0.43941
GO bp:go regulation of saliva secretion	8	0.074254	0.0015218	0.4875	0.43947
GO bp:go intracellular protein transmembrane transport	50	0.019803	0.0010135	0.13002	0.43947
GO bp:go regulation of macroautophagy	164	0.011243	0.001039	0.073857	0.43951
GO bp:go erbb2 signaling pathway	32	0.029519	0.0012092	0.19414	0.43958
GO bp:go synaptic transmission glutamatergic	91	0.017001	0.0011726	0.11183	0.43958
GO bp:go positive regulation of muscle tissue development	69	0.019108	0.0011482	0.12579	0.43964
GO bp:go negative regulation of histone acetylation	16	0.035223	0.0010207	0.23218	0.43971
GO bp:go regulation of autophagosome maturation	11	0.044099	0.0010597	0.29142	0.43986
GO mf:go cxcr chemokine receptor binding	11	0.051412	0.0012354	0.34135	0.44014
Curated gene sets:reactome mitotic prophase	118	0.014073	0.0011045	0.093484	0.44017
Curated gene sets:meissner npc hcp with h3k4me3 and h3k27me3	136	0.013485	0.0011356	0.089766	0.4403
Curated gene sets:reactome chaperone mediated autophagy	16	0.036459	0.0010565	0.24289	0.44034
GO bp:go spliceosomal conformational changes to generate catalytic conformation	5	0.057636	0.00093392	0.38478	0.44047
GO bp:go chromosome movement towards spindle pole	7	0.047788	0.00091617	0.31935	0.44053
Curated gene sets:malik repressed by estrogen	13	0.04381	0.0011444	0.29317	0.44061
GO cc:go g protein coupled receptor complex	9	0.05181	0.0011262	0.34682	0.44063
Curated gene sets:reactome biosynthesis of maresin like spms	6	0.0631	0.00112	0.42295	0.4407
GO bp:go purine ribonucleoside salvage	5	0.060049	0.00097303	0.40309	0.44079
GO bp:go bradykinin catabolic process	5	0.070901	0.0011489	0.47596	0.44079
GO bp:go amino acid betaine biosynthetic process	7	0.062024	0.0011891	0.41705	0.44089
GO mf:go rna helicase activity	48	0.019553	0.00098056	0.13153	0.44091
Curated gene sets:reactome pd 1 signaling	20	0.035393	0.0011466	0.23817	0.44093
Curated gene sets:molenaar targets of ccnd1 and cdk4 dn	57	0.019701	0.0010764	0.13286	0.44106
Curated gene sets:reactome degradation of gli1 by the proteasome	63	0.018773	0.0010781	0.1267	0.4411
GO bp:go induction of bacterial agglutination	6	0.069007	0.0012249	0.46606	0.44115
Curated gene sets:browne hcmv infection 4hr up	50	0.020607	0.0010547	0.13948	0.44127
Curated gene sets:reactome muscarinic acetylcholine receptors	5	0.080404	0.0013028	0.54482	0.44134
GO bp:go cell cell recognition	69	0.016526	0.00099308	0.11198	0.44134
GO bp:go cell cycle process	1291	0.0041528	0.0010441	0.028166	0.44139
GO bp:go regulation of peptidyl serine phosphorylation	133	0.013585	0.0011315	0.092145	0.4414
GO bp:go bicarbonate transport	41	0.023129	0.0010722	0.15692	0.44141
GO bp:go regulation of hippo signaling	12	0.044071	0.0011061	0.29912	0.44143
GO bp:go response to lipoteichoic acid	10	0.047063	0.0010783	0.31976	0.44149
Curated gene sets:delpuech foxo3 targets dn	34	0.022802	0.00096274	0.15494	0.4415
GO bp:go adrenergic receptor signaling pathway	27	0.030648	0.0011534	0.20828	0.44151
Curated gene sets:reactome beta oxidation of octanoyl coa to hexanoyl coa	5	0.055605	0.00090102	0.37798	0.44152
Curated gene sets:wierenga stat5a targets group1	122	0.012934	0.0010321	0.088041	0.4416
GO bp:go mast cell mediated immunity	45	0.022499	0.0010926	0.15322	0.44163
Curated gene sets:bonome ovarian cancer poor survival up	32	0.025544	0.0010464	0.17428	0.44174
GO bp:go positive regulation of mrna splicing via spliceosome	19	0.03354	0.001059	0.22884	0.44174
GO mf:go retinal binding	15	0.031736	0.00089048	0.21677	0.4418
GO bp:go trna thio modification	4	0.076484	0.0011085	0.52251	0.44181
Curated gene sets:reactome beta oxidation of decanoyl coa to octanoyl coa coa	6	0.054067	0.00095968	0.36972	0.44187
GO bp:go regulation of mrna export from nucleus	5	0.0961	0.0015572	0.65753	0.4419
GO bp:go protein o linked glycosylation via serine	10	0.050538	0.001158	0.34647	0.44201
GO cc:go pwp2p containing subcomplex of 90s preribosome	6	0.058784	0.0010434	0.40327	0.44205
Curated gene sets:reactome leading strand synthesis	13	0.040773	0.0010651	0.28167	0.44245
Curated gene sets:biocarta akap95 pathway	11	0.050796	0.0012207	0.3519	0.44261
GO bp:go regulation of pancreatic juice secretion	6	0.049366	0.00087624	0.34206	0.44262
GO bp:go regulation of t cell apoptotic process	36	0.022663	0.00098455	0.15754	0.44281
Curated gene sets:pid ecadherin stabilization pathway	39	0.022825	0.001032	0.15922	0.443
Curated gene sets:martinez rb1 and tp53 targets dn	555	0.0061252	0.0010305	0.042724	0.443
GO mf:go serine transmembrane transporter activity	6	0.063699	0.0011306	0.44523	0.44312
GO bp:go cytolysis	38	0.024148	0.0010778	0.16919	0.44325
GO mf:go nmda glutamate receptor activity	7	0.053885	0.0010331	0.37772	0.44328
Curated gene sets:mikkelsen mcv6 hcp with h3k27me3	412	0.0074956	0.0010907	0.052562	0.4433
GO bp:go endoplasmic reticulum to cytosol transport	28	0.026251	0.001006	0.18413	0.44332
Curated gene sets:reactome apoptosis induced dna fragmentation	12	0.036081	0.00090556	0.25335	0.44338
Curated gene sets:reactome synthesis of glycosylphosphatidylinositol gpi	16	0.02975	0.0008621	0.20901	0.44341
Curated gene sets:reactome egfr interacts with phospholipase c gamma	9	0.054784	0.0011909	0.38544	0.44349
GO cc:go aminoacyl trna synthetase multienzyme complex	12	0.039789	0.00099864	0.27997	0.44349
Curated gene sets:pastural riz1 targets dn	5	0.065068	0.0010543	0.45902	0.44364
GO bp:go regulation of smad protein complex assembly	6	0.069302	0.0012301	0.48905	0.44366
GO bp:go regulation of sterol transport	44	0.020771	0.00099742	0.14673	0.44371
Curated gene sets:zhan multiple myeloma hp up	42	0.021444	0.0010061	0.15158	0.44375
Curated gene sets:berenjeno rock signaling not via rhoa dn	47	0.022687	0.0011258	0.16087	0.44393
GO cc:go dna polymerase complex	15	0.041877	0.001175	0.29701	0.44394
Curated gene sets:liu vav3 prostate carcinogenesis dn	16	0.03398	0.00098467	0.24121	0.44399
GO bp:go positive regulation of activin receptor signaling pathway	8	0.064919	0.0013305	0.46143	0.44406
GO bp:go negative regulation of response to interferon gamma	7	0.050187	0.00096216	0.35764	0.4442
GO bp:go positive regulation of protein sumoylation	11	0.039008	0.00093738	0.27802	0.44421
GO bp:go mrna pseudouridine synthesis	5	0.052563	0.00085172	0.37488	0.44425
Curated gene sets:figueroa aml methylation cluster 2 up	52	0.018968	0.00098998	0.13534	0.44427
GO bp:go regulation of reactive oxygen species biosynthetic process	81	0.015884	0.0010339	0.11348	0.44434
GO bp:go segment specification	17	0.036239	0.0010824	0.25893	0.44435
GO bp:go cellular response to topologically incorrect protein	153	0.011003	0.00098241	0.07876	0.44445
Curated gene sets:reactome ddx58 ifih1 mediated induction of interferon alpha beta	76	0.016453	0.0010375	0.11789	0.4445
Curated gene sets:sharma pilocytic astrocytoma location dn	7	0.057857	0.0011092	0.4155	0.44463
Curated gene sets:reactome organic cation anion zwitterion transport	15	0.038813	0.001089	0.27942	0.44476
Curated gene sets:reactome cyclin a b1 b2 associated events during g2 m transition	25	0.030383	0.0011003	0.21873	0.44476
GO bp:go ovulation cycle	66	0.017653	0.0010376	0.12711	0.44477
GO cc:go laminin complex	8	0.052465	0.0010753	0.37838	0.44486
GO mf:go endopeptidase activator activity	7	0.055611	0.0010662	0.40122	0.44488
Curated gene sets:tian tnf signaling not via nfkb	20	0.030851	0.00099942	0.22301	0.44499
Curated gene sets:kumamoto response to nutlin 3a dn	10	0.037082	0.00084964	0.2681	0.445
GO mf:go transmitter gated channel activity	61	0.019337	0.0010928	0.13999	0.44507
Curated gene sets:kegg natural killer cell mediated cytotoxicity	132	0.013762	0.0011419	0.099781	0.44515
GO bp:go regulation of delayed rectifier potassium channel activity	18	0.033122	0.001018	0.24031	0.44519
GO bp:go protein exit from endoplasmic reticulum	43	0.020321	0.00096469	0.14775	0.4453
Curated gene sets:ouillette cll 13q14 deletion up	72	0.015288	0.00093841	0.11148	0.44546
GO bp:go peptide hormone secretion	239	0.0091146	0.0010148	0.0665	0.44549
GO bp:go cell proliferation involved in heart morphogenesis	17	0.034609	0.0010337	0.25264	0.44552
GO mf:go sh3 sh2 adaptor activity	52	0.019228	0.0010035	0.14041	0.44554
Curated gene sets:seitz neoplastic transformation by 8p deletion dn	31	0.02562	0.001033	0.18713	0.44555
GO bp:go negative regulation of smooth muscle cell differentiation	16	0.031593	0.00091549	0.23085	0.44557
Curated gene sets:reactome signal regulatory protein family interactions	14	0.041429	0.0011231	0.30409	0.44582
Curated gene sets:pid trkr pathway	59	0.017569	0.00097656	0.1291	0.44587
GO bp:go cell differentiation involved in kidney development	52	0.020242	0.0010565	0.14879	0.44589
GO bp:go negative regulation of alpha beta t cell proliferation	9	0.049932	0.0010854	0.36701	0.44589
Curated gene sets:reactome ticam1 dependent activation of irf3 irf7	12	0.034531	0.00086666	0.25395	0.44592
GO bp:go regulation of vascular smooth muscle cell proliferation	50	0.019568	0.0010015	0.14393	0.44593
GO bp:go lipid digestion	17	0.032834	0.00098073	0.24158	0.44595
GO bp:go negative regulation of lipoprotein lipase activity	5	0.0604	0.00097871	0.44494	0.44601
GO bp:go regulation of presynaptic membrane potential	7	0.054279	0.0010406	0.40032	0.44607
Curated gene sets:kegg cardiac muscle contraction	71	0.015818	0.00096416	0.11681	0.44614
Curated gene sets:marson foxp3 targets up	59	0.017919	0.000996	0.13239	0.44617
Curated gene sets:reactome signaling by rho gtpases	423	0.0068369	0.0010077	0.050556	0.44621
GO bp:go neural plate development	9	0.040481	0.00087995	0.29934	0.44621
Curated gene sets:biocarta arap pathway	17	0.035891	0.001072	0.26557	0.44625
Curated gene sets:yao temporal response to progesterone cluster 6	69	0.016771	0.0010078	0.12437	0.44636
GO bp:go response to growth hormone	36	0.023151	0.0010058	0.17166	0.44636
GO bp:go neuropeptide signaling pathway	92	0.014993	0.0010397	0.11118	0.44636
GO bp:go dna modification	105	0.013497	0.00099959	0.10048	0.44657
GO bp:go regulation of vacuolar transport	5	0.051592	0.00083598	0.38425	0.4466
GO bp:go t helper 1 type immune response	41	0.02226	0.0010319	0.16585	0.44661
GO bp:go positive regulation of amyloid precursor protein catabolic process	15	0.040242	0.0011291	0.30052	0.44674
GO cc:go t cell receptor complex	17	0.036683	0.0010957	0.27428	0.4468
Curated gene sets:darwiche papilloma progression risk	70	0.014692	0.00088923	0.11024	0.44699
Curated gene sets:reactome pi3k akt signaling in cancer	99	0.014168	0.001019	0.10632	0.447
Curated gene sets:peart hdac proliferation cluster up	53	0.017823	0.00093908	0.13387	0.44704
GO mf:go collagen binding involved in cell matrix adhesion	5	0.061297	0.00099324	0.46058	0.44706
Curated gene sets:mullighan npm1 mutated signature 2 up	124	0.011671	0.00093881	0.088243	0.44739
GO bp:go negative regulation of keratinocyte proliferation	12	0.045381	0.001139	0.34344	0.44744
Curated gene sets:pid hdac classiii pathway	24	0.026371	0.00093572	0.19985	0.44751
GO bp:go positive regulation of double strand break repair via nonhomologous end joining	11	0.039481	0.00094874	0.2995	0.44756
GO cc:go serine threonine protein kinase complex	83	0.015017	0.0009894	0.11391	0.44756
GO bp:go histamine transport	12	0.036381	0.0009131	0.27675	0.44771
GO bp:go negative regulation of glial cell proliferation	14	0.038371	0.0010402	0.2932	0.44794
GO bp:go positive regulation of receptor signaling pathway via stat	81	0.014767	0.00096114	0.11284	0.44794
Curated gene sets:cheok response to mercaptopurine up	12	0.035449	0.00088971	0.27105	0.44797
Curated gene sets:sesto response to uv c8	71	0.01592	0.00097038	0.12226	0.4482
GO bp:go intracellular mrna localization	12	0.039024	0.00097942	0.29985	0.44823
Curated gene sets:ishida targets of syt ssx fusions	6	0.060839	0.0010799	0.46781	0.44826
GO mf:go interleukin 1 receptor binding	16	0.040669	0.0011785	0.31272	0.44826
GO cc:go exocyst	18	0.032617	0.0010024	0.25151	0.44841
GO bp:go regulation of protein complex assembly	412	0.0063163	0.00091907	0.04874	0.44845
Curated gene sets:zhan multiple myeloma cd1 vs cd2 up	65	0.01609	0.00093855	0.12465	0.44865
Curated gene sets:meissner npc hcp with h3k27me3	77	0.015249	0.00096781	0.11813	0.44865
GO bp:go neural tube development	153	0.011103	0.00099132	0.086071	0.44868
Curated gene sets:reactome regulation of gene expression in beta cells	21	0.028559	0.00094797	0.22155	0.44872
Curated gene sets:tsai response to radiation therapy	32	0.023471	0.00096146	0.18226	0.44877
GO bp:go lacrimal gland development	7	0.057755	0.0011073	0.44864	0.44878
GO bp:go respiratory burst	29	0.023964	0.00093457	0.18629	0.44882
GO mf:go copper ion transmembrane transporter activity	4	0.04441	0.00064366	0.34563	0.44888
GO bp:go regulation of serine type peptidase activity	7	0.050423	0.00096669	0.39312	0.44897
GO cc:go sarcoplasmic reticulum membrane	37	0.020251	0.00089188	0.15792	0.44898
Curated gene sets:west adrenocortical tumor markers dn	20	0.027451	0.00088926	0.21417	0.44901
GO bp:go nuclear transcribed mrna catabolic process exonucleolytic	33	0.020521	0.00085365	0.1602	0.44904
GO bp:go vesicle targeting	88	0.012931	0.00087708	0.10108	0.44911
GO bp:go positive regulation of rna binding	8	0.036703	0.00075221	0.28725	0.44917
GO mf:go epoxide hydrolase activity	5	0.061714	0.001	0.48425	0.4493
GO bp:go smad protein complex assembly	13	0.036539	0.00095447	0.28767	0.44946
GO bp:go positive regulation of macrophage activation	27	0.026218	0.00098666	0.20672	0.44954
GO bp:go sulfur amino acid transport	7	0.056411	0.0010815	0.44519	0.44958
Curated gene sets:nikolsky breast cancer 12q24 amplicon	15	0.048287	0.0013549	0.3818	0.44968
Curated gene sets:nikolsky breast cancer 8q12 q22 amplicon	129	0.015837	0.0012992	0.12526	0.44969
GO bp:go membrane fusion	146	0.010318	0.00090013	0.081882	0.44986
Curated gene sets:kyng dna damage dn	177	0.0093681	0.00089908	0.074354	0.44987
GO bp:go positive regulation of stem cell population maintenance	8	0.047461	0.00097271	0.37711	0.44992
GO bp:go negative regulation of response to drug	25	0.026332	0.00095358	0.20936	0.44996
GO bp:go skin morphogenesis	9	0.045261	0.00098385	0.36014	0.45
Curated gene sets:pid ncadherin pathway	33	0.021039	0.00087516	0.16869	0.45037
GO bp:go epoxygenase p450 pathway	19	0.033715	0.0010646	0.27123	0.45054
GO bp:go regulation of b cell mediated immunity	52	0.017464	0.00091144	0.14067	0.4506
GO bp:go glucose 6 phosphate metabolic process	11	0.033866	0.00081382	0.27334	0.4507
GO bp:go hormone metabolic process	217	0.0086386	0.00091701	0.069785	0.45074
GO mf:go transmembrane receptor protein tyrosine kinase adaptor activity	12	0.043214	0.0010846	0.34972	0.45083
Curated gene sets:schaeffer prostate development and cancer box5 dn	8	0.042571	0.00087247	0.34458	0.45084
GO mf:go single stranded dna dependent atpase activity	14	0.033291	0.00090244	0.26953	0.45085
Curated gene sets:mueller plurinet	291	0.0067855	0.00083248	0.055059	0.45096
Curated gene sets:pid erbb1 internalization pathway	42	0.021137	0.0009917	0.17211	0.45113
GO bp:go protein neddylation	14	0.03263	0.00088452	0.26652	0.45128
GO bp:go positive regulation of cell cycle phase transition	92	0.011827	0.00082018	0.096631	0.45129
GO bp:go t cell differentiation involved in immune response	64	0.016414	0.00095011	0.13448	0.45143
GO bp:go positive regulation of nuclear division	65	0.015633	0.00091188	0.12824	0.45149
GO cc:go compact myelin	14	0.037819	0.0010252	0.31045	0.45152
GO bp:go regulation of triglyceride biosynthetic process	15	0.028312	0.00079439	0.23245	0.45153
Curated gene sets:ferrando t all with mll enl fusion up	84	0.013152	0.00087171	0.10809	0.45158
GO bp:go very low density lipoprotein particle assembly	11	0.039721	0.00095451	0.32661	0.4516
Curated gene sets:hahtola mycosis fungoides cd4 up	58	0.016366	0.00090196	0.13499	0.45175
GO mf:go snap receptor activity	30	0.019976	0.00079234	0.16499	0.45182
GO bp:go regulation of glycogen starch synthase activity	8	0.04389	0.00089951	0.36299	0.45188
GO mf:go peroxisome proliferator activated receptor binding	11	0.039526	0.00094983	0.32689	0.45188
GO cc:go microtubule associated complex	147	0.0096662	0.0008461	0.08002	0.45193
GO bp:go protein localization to cell surface	59	0.015796	0.00087799	0.13112	0.45206
Curated gene sets:yao temporal response to progesterone cluster 2	52	0.016821	0.00087793	0.1399	0.45215
Curated gene sets:ropero hdac2 targets	103	0.011279	0.00082738	0.093907	0.4522
GO mf:go divalent inorganic cation transmembrane transporter activity	25	0.022865	0.00082804	0.19038	0.4522
GO cc:go cul4b ring e3 ubiquitin ligase complex	5	0.062896	0.0010192	0.52534	0.45235
GO bp:go small molecule metabolic process	1629	0.0030882	0.00086384	0.025883	0.45251
Curated gene sets:fung il2 signaling 2	10	0.048583	0.0011132	0.4073	0.45253
GO mf:go 1 alkyl 2 acetylglycerophosphocholine esterase activity	5	0.046954	0.00076083	0.39373	0.45254
Curated gene sets:reactome interleukin 3 interleukin 5 and gm csf signaling	49	0.018652	0.00094504	0.15665	0.45261
Curated gene sets:darwiche squamous cell carcinoma dn	167	0.0086324	0.00080494	0.072579	0.45266
GO bp:go cytoskeletal anchoring at plasma membrane	10	0.039889	0.00091396	0.33553	0.45268
Curated gene sets:reactome chylomicron assembly	10	0.048468	0.0011105	0.40786	0.4527
Curated gene sets:reactome mitochondrial fatty acid beta oxidation of unsaturated fatty acids	6	0.041644	0.00073917	0.35045	0.45271
GO bp:go response to sterol depletion	11	0.036282	0.00087186	0.3056	0.45275
GO cc:go protein dna complex	164	0.0097317	0.00089934	0.08205	0.45279
Curated gene sets:cadwell atg16l1 targets dn	60	0.015295	0.0008573	0.12904	0.45282
GO bp:go regulation of plasma lipoprotein particle levels	86	0.013399	0.00089853	0.11306	0.45283
Curated gene sets:benporath es 1	369	0.0059415	0.00081913	0.050152	0.45285
Curated gene sets:reactome runx1 regulates expression of components of tight junctions	5	0.056631	0.00091764	0.47809	0.45285
Curated gene sets:ding lung cancer mutated frequently	13	0.036958	0.00096544	0.31228	0.4529
GO bp:go cellular response to epinephrine stimulus	12	0.039649	0.00099512	0.33505	0.4529
GO mf:go ciliary neurotrophic factor receptor activity	5	0.059746	0.00096811	0.50516	0.45293
Curated gene sets:biocarta fbw7 pathway	9	0.044427	0.00096574	0.37588	0.45296
GO bp:go progesterone receptor signaling pathway	8	0.04427	0.0009073	0.3747	0.45298
GO bp:go tongue morphogenesis	8	0.042889	0.000879	0.36448	0.45316
Curated gene sets:kegg nod like receptor signaling pathway	61	0.015288	0.00086398	0.13003	0.45321
GO bp:go positive regulation of mitotic cell cycle	149	0.009398	0.00082816	0.079962	0.45322
GO bp:go postsynaptic density assembly	18	0.028227	0.00086754	0.2405	0.45329
Curated gene sets:tonks targets of runx1 runx1t1 fusion monocyte up	200	0.008332	0.0008495	0.071135	0.45338
Curated gene sets:reactome protein methylation	16	0.029124	0.00084396	0.24871	0.45339
GO bp:go myeloid dendritic cell differentiation	18	0.027438	0.00084327	0.23526	0.45358
Curated gene sets:liu cdx2 targets dn	6	0.056179	0.00099717	0.48329	0.45373
Curated gene sets:pyeon hpv positive tumors dn	8	0.044393	0.00090982	0.38215	0.45376
GO mf:go phosphatidylinositol 4 phosphate binding	27	0.022523	0.00084758	0.19391	0.45377
GO bp:go receptor metabolic process	180	0.0088473	0.0008562	0.076214	0.45379
GO bp:go positive regulation of t cell differentiation in thymus	11	0.03181	0.0007644	0.27398	0.45379
GO bp:go negative regulation of organ growth	29	0.021787	0.0008497	0.18791	0.45385
GO bp:go vasculogenesis	73	0.014131	0.00087338	0.12224	0.45398
GO bp:go induction of positive chemotaxis	14	0.032041	0.00086856	0.27723	0.454
GO bp:go regulation of mda 5 signaling pathway	5	0.046666	0.00075617	0.40408	0.45403
Curated gene sets:reactome antigen processing cross presentation	99	0.011434	0.00082238	0.099139	0.45409
GO bp:go glycine transport	12	0.039045	0.00097996	0.33895	0.45415
GO cc:go central element	8	0.037143	0.00076125	0.32311	0.45424
GO cc:go tethering complex	65	0.014154	0.00082561	0.12335	0.45432
Curated gene sets:kamikubo myeloid cebpa network	26	0.024935	0.00092083	0.21772	0.45441
GO mf:go protein lipid complex binding	28	0.024051	0.0009217	0.21002	0.45441
GO bp:go cellular biogenic amine metabolic process	51	0.016665	0.00086136	0.1457	0.45447
Curated gene sets:reactome fceri mediated mapk activation	32	0.020225	0.00082848	0.17701	0.45452
GO bp:go small rna loading onto risc	9	0.03121	0.00067843	0.27316	0.45452
GO bp:go photoreceptor cell development	46	0.017587	0.00086346	0.15409	0.45456
Curated gene sets:jiang vhl targets	83	0.012392	0.00081642	0.10873	0.45463
Curated gene sets:reactome activated ntrk3 signals through ras	8	0.042004	0.00086086	0.36874	0.45465
GO bp:go coenzyme a biosynthetic process	10	0.034713	0.00079536	0.30618	0.45487
GO bp:go regulation of branching involved in mammary gland duct morphogenesis	5	0.04758	0.00077098	0.42048	0.45495
GO bp:go regulation of endodermal cell differentiation	5	0.056467	0.00091498	0.49954	0.455
GO bp:go thymocyte migration	5	0.055886	0.00090557	0.49447	0.45501
GO bp:go negative regulation of peptidyl tyrosine phosphorylation	49	0.017624	0.00089294	0.15608	0.45505
Curated gene sets:reactome ficolins bind to repetitive carbohydrate structures on the target cell surface	5	0.062901	0.0010192	0.55979	0.45527
GO bp:go atp dependent chromatin remodeling	77	0.012497	0.00079317	0.11123	0.45527
GO bp:go negative regulation of anoikis	17	0.029878	0.00089241	0.26598	0.45528
GO bp:go response to light intensity	12	0.030633	0.00076884	0.27292	0.45532
GO bp:go protein o linked mannosylation	16	0.025322	0.00073377	0.22582	0.45536
Curated gene sets:douglas bmi1 targets dn	308	0.0064806	0.00081759	0.057891	0.45543
GO cc:go ciliary rootlet	10	0.039321	0.00090095	0.35151	0.45547
GO bp:go microtubule bundle formation	89	0.011312	0.00077159	0.10162	0.45568
GO mf:go carbon nitrogen lyase activity	13	0.034986	0.00091391	0.31466	0.45573
Curated gene sets:reactome the citric acid tca cycle and respiratory electron transport	161	0.0080574	0.00073783	0.072611	0.45582
GO bp:go pentose catabolic process	6	0.043277	0.00076817	0.39032	0.45586
GO bp:go regulation of defense response	702	0.0043366	0.00081724	0.039139	0.45589
GO bp:go negative regulation of fatty acid transport	8	0.03599	0.00073761	0.32625	0.45608
GO cc:go costamere	19	0.025491	0.00080489	0.23127	0.45612
GO bp:go regulation of t cell activation	298	0.0065713	0.00081568	0.059716	0.45619
GO bp:go positive regulation of nucleocytoplasmic transport	62	0.013659	0.00077819	0.12418	0.45621
Curated gene sets:mann response to amifostine up	18	0.023152	0.00071155	0.21079	0.45627
Curated gene sets:hwang prostate cancer markers	27	0.019879	0.00074808	0.18101	0.45628
GO bp:go left right axis specification	13	0.028056	0.0007329	0.25573	0.45632
GO bp:go enzyme linked receptor protein signaling pathway	985	0.0037053	0.00082071	0.033781	0.45633
GO bp:go p38mapk cascade	43	0.017234	0.00081813	0.15733	0.45639
GO bp:go positive regulation of lymphocyte apoptotic process	18	0.026874	0.00082595	0.24557	0.45643
Curated gene sets:hoffman clock targets up	9	0.04027	0.00087536	0.36829	0.45647
GO cc:go ino80 type complex	24	0.023085	0.00081912	0.21137	0.45652
Curated gene sets:myllykangas amplification hot spot 8	12	0.03313	0.0008315	0.30357	0.45655
Curated gene sets:reactome activation of trka receptors	6	0.052766	0.00093659	0.48564	0.45674
GO bp:go negative regulation of calcium ion transmembrane transport	36	0.017612	0.00076511	0.16214	0.45675
Curated gene sets:reactome ion homeostasis	53	0.014941	0.00078722	0.13757	0.45676
GO cc:go telomerase holoenzyme complex	20	0.028637	0.0009277	0.26377	0.45677
Curated gene sets:reactome transport to the golgi and subsequent modification	181	0.0078522	0.00076198	0.072383	0.45681
GO bp:go positive regulation of autophagosome assembly	11	0.029457	0.00070785	0.27161	0.45682
Curated gene sets:mikkelsen es lcp with h3k4me3	131	0.0092328	0.00076323	0.08515	0.45683
Curated gene sets:reactome sodium calcium exchangers	11	0.033829	0.00081292	0.31203	0.45683
GO bp:go rna secondary structure unwinding	8	0.034346	0.00070391	0.31763	0.45695
GO mf:go l ascorbic acid binding	19	0.023527	0.00074287	0.21773	0.45698
GO bp:go regulation of cysteine type endopeptidase activity involved in execution phase of apoptosis	5	0.040697	0.00065944	0.3768	0.457
GO bp:go negative regulation of sister chromatid cohesion	5	0.053943	0.00087408	0.49979	0.45703
GO mf:go phosphate ion transmembrane transporter activity	11	0.03232	0.00077665	0.2998	0.45708
GO bp:go regulation of brown fat cell differentiation	16	0.025632	0.00074275	0.23812	0.45714
Curated gene sets:reactome rho gtpases activate pkns	68	0.012884	0.00076864	0.11972	0.45715
Curated gene sets:kegg pantothenate and coa biosynthesis	16	0.028107	0.00081447	0.26132	0.45717
Curated gene sets:reactome phenylalanine metabolism	6	0.045322	0.00080446	0.42177	0.45721
GO bp:go notochord development	18	0.027691	0.00085105	0.25843	0.45734
GO mf:go mhc class ii receptor activity	8	0.046088	0.00094457	0.43139	0.45746
Curated gene sets:reactome digestion	20	0.025869	0.00083803	0.24279	0.45757
GO bp:go ribosome assembly	53	0.013278	0.00069963	0.12474	0.45761
Curated gene sets:reactome citric acid cycle tca cycle	23	0.020663	0.00071776	0.1943	0.45766
Curated gene sets:gargalovic response to oxidized phospholipids salmon dn	14	0.028462	0.00077155	0.2679	0.4577
GO bp:go glucocorticoid biosynthetic process	18	0.025809	0.00079321	0.24325	0.45775
GO bp:go regulation of t helper 17 type immune response	19	0.026285	0.00082997	0.24781	0.45776
GO bp:go negative regulation of proteolysis involved in cellular protein catabolic process	63	0.012153	0.00069794	0.11474	0.45782
Curated gene sets:browne hcmv infection 30min up	50	0.014511	0.00074268	0.13731	0.45792
GO bp:go response to cisplatin	8	0.036201	0.00074193	0.34262	0.45793
Curated gene sets:reactome notch2 intracellular domain regulates transcription	11	0.037404	0.00089883	0.3541	0.45794
GO bp:go positive regulation of phosphatidylinositol 3 kinase signaling	83	0.012091	0.00079663	0.11459	0.45798
Curated gene sets:wong proteasome gene module	50	0.01362	0.00069707	0.12952	0.45812
GO bp:go positive regulation of release of cytochrome c from mitochondria	29	0.018761	0.00073166	0.17838	0.45812
GO mf:go adenylate cyclase binding	13	0.028224	0.00073727	0.26835	0.45812
Curated gene sets:chandran metastasis dn	299	0.0062184	0.00077315	0.059142	0.45813
GO bp:go negative regulation of platelet derived growth factor receptor signaling pathway	13	0.031191	0.00081479	0.29666	0.45813
GO bp:go regulation of muscle system process	223	0.007275	0.00078273	0.06937	0.45824
GO bp:go positive regulation of chemotaxis	126	0.009311	0.00075497	0.088955	0.45832
GO mf:go cxcr3 chemokine receptor binding	5	0.058207	0.00094318	0.55616	0.45832
Curated gene sets:nagashima egf signaling up	54	0.014904	0.00079264	0.14247	0.45834
Curated gene sets:biocarta mitr pathway	5	0.052691	0.00085379	0.50656	0.45858
GO bp:go lysosome localization	64	0.012551	0.00072647	0.12066	0.45858
GO bp:go positive regulation of neutrophil activation	3	0.05104	0.00064065	0.49094	0.4586
Curated gene sets:eppert lsc r	39	0.015718	0.00071068	0.15126	0.45862
Curated gene sets:reactome activation of hox genes during differentiation	98	0.010578	0.00075695	0.10185	0.45864
Curated gene sets:valk aml cluster 13	30	0.020609	0.00081745	0.19866	0.45869
Curated gene sets:suzuki response to tsa and decitabine 1b	16	0.026558	0.0007696	0.25617	0.45872
Curated gene sets:nikolsky breast cancer 21q22 amplicon	15	0.03615	0.0010143	0.34956	0.45882
GO mf:go roundabout binding	5	0.048831	0.00079126	0.47254	0.45885
GO bp:go metanephros morphogenesis	31	0.02098	0.0008459	0.2032	0.45888
GO bp:go histone h3 deacetylation	19	0.020518	0.00064785	0.19869	0.45888
Curated gene sets:pid wnt signaling pathway	26	0.019984	0.000738	0.19451	0.45908
GO bp:go peroxisomal transport	70	0.011312	0.00068469	0.11014	0.4591
GO bp:go response to leptin	20	0.02213	0.0007169	0.21562	0.45913
Curated gene sets:gautschi src signaling	8	0.039337	0.0008062	0.38432	0.45924
GO bp:go associative learning	77	0.011689	0.0007419	0.11422	0.45924
Curated gene sets:teramoto opn targets cluster 5	7	0.041913	0.00080354	0.40973	0.45926
GO cc:go intrinsic component of golgi membrane	66	0.012563	0.0007384	0.12334	0.45944
GO cc:go chromaffin granule membrane	6	0.049083	0.00087122	0.48256	0.45949
Curated gene sets:kegg glycosaminoglycan biosynthesis chondroitin sulfate	22	0.021929	0.00074502	0.21567	0.45951
GO cc:go i band	131	0.0088849	0.00073448	0.087422	0.45952
Curated gene sets:sansom apc targets	190	0.0075546	0.00075093	0.074513	0.45962
Curated gene sets:pid lymph angiogenesis pathway	25	0.021326	0.00077228	0.21059	0.45967
GO bp:go cholesterol efflux	40	0.015355	0.00070309	0.15203	0.45978
Curated gene sets:dasu il6 signaling dn	7	0.039461	0.00075653	0.39256	0.45997
Curated gene sets:nikolsky breast cancer 20q12 q13 amplicon	139	0.013475	0.0011472	0.13423	0.46002
GO mf:go dna methyltransferase activity	6	0.04437	0.00078756	0.44217	0.46004
Curated gene sets:kannan tp53 targets up	54	0.012886	0.00068533	0.12859	0.46009
Curated gene sets:gentile uv response cluster d6	33	0.018416	0.00076605	0.18378	0.46009
Curated gene sets:cowling mycn targets	42	0.016284	0.00076401	0.16259	0.46011
GO bp:go mammary gland epithelial cell differentiation	17	0.025674	0.00076685	0.25718	0.46024
Curated gene sets:li cytidine analog pathway	17	0.024238	0.00072397	0.24306	0.46028
Curated gene sets:reactome nuclear import of rev protein	34	0.018766	0.00079235	0.18843	0.46033
Curated gene sets:pece mammary stem cell dn	131	0.0084481	0.00069837	0.085024	0.46043
GO bp:go cell surface receptor signaling pathway involved in cell cell signaling	595	0.0042477	0.00073911	0.042755	0.46043
GO bp:go cardiac muscle cell action potential involved in contraction	50	0.01576	0.00080658	0.15875	0.46046
Curated gene sets:doane response to androgen up	169	0.0076246	0.00071517	0.077027	0.46058
GO bp:go nervous system process	1275	0.0031673	0.00079175	0.032081	0.46068
Curated gene sets:ruan response to tnf up	12	0.032393	0.00081301	0.32819	0.46069
GO bp:go negative regulation of cd4 positive alpha beta t cell activation	27	0.019744	0.00074302	0.2009	0.46086
Curated gene sets:reactome signaling by ligand responsive egfr variants in cancer	18	0.025397	0.00078055	0.25869	0.4609
GO mf:go chromo shadow domain binding	6	0.03453	0.00061291	0.35275	0.46101
Curated gene sets:creighton endocrine therapy resistance 4	285	0.0058578	0.00071133	0.05991	0.46106
GO bp:go negative regulation of cellular response to vascular endothelial growth factor stimulus	9	0.03744	0.00081384	0.38336	0.4611
GO bp:go positive regulation of b cell mediated immunity	37	0.015768	0.00069445	0.16177	0.46118
Curated gene sets:bennett systemic lupus erythematosus	28	0.018259	0.00069972	0.18744	0.4612
GO bp:go positive regulation of cell cell adhesion mediated by integrin	6	0.050092	0.00088913	0.51419	0.4612
Curated gene sets:pid angiopoietin receptor pathway	49	0.013663	0.00069229	0.14049	0.46126
GO mf:go adrenergic receptor binding	18	0.024659	0.00075788	0.25392	0.46132
GO bp:go negative regulation of neural precursor cell proliferation	21	0.020132	0.00066826	0.20747	0.46135
Curated gene sets:gargalovic response to oxidized phospholipids yellow dn	24	0.021345	0.0007574	0.22002	0.46136
GO bp:go negative regulation of synaptic transmission gabaergic	6	0.038456	0.00068259	0.3966	0.46138
GO mf:go tumor necrosis factor activated receptor activity	8	0.036992	0.00075814	0.38199	0.46143
Curated gene sets:reactome nuclear pore complex npc disassembly	36	0.01875	0.00081458	0.1938	0.46146
Curated gene sets:hamai apoptosis via trail up	647	0.0038298	0.00069391	0.039603	0.46148
GO bp:go nucleoside diphosphate biosynthetic process	8	0.032405	0.00066414	0.33576	0.46156
Curated gene sets:thum mir21 targets heart disease dn	9	0.032634	0.00070937	0.3388	0.46163
GO cc:go cytolytic granule	4	0.045261	0.00065599	0.47073	0.4617
GO bp:go low density lipoprotein particle remodeling	14	0.026404	0.00071576	0.27465	0.46171
GO bp:go 4 hydroxyproline metabolic process	11	0.028156	0.00067661	0.29297	0.46172
Curated gene sets:ji carcinogenesis by kras and stk11 dn	17	0.024555	0.00073343	0.25556	0.46173
GO bp:go granulocyte macrophage colony stimulating factor production	17	0.023047	0.00068838	0.23991	0.46173
Curated gene sets:reactome acyl chain remodelling of pi	15	0.025496	0.00071537	0.26579	0.46179
Curated gene sets:biocarta plcd pathway	5	0.050267	0.00081452	0.5249	0.46185
Curated gene sets:nakamura bronchial and bronchiolar epithelia	6	0.040201	0.00071357	0.42089	0.46195
GO bp:go telencephalon glial cell migration	22	0.020034	0.00068064	0.20981	0.46196
GO bp:go positive regulation of protein homooligomerization	10	0.030536	0.00069965	0.31987	0.46197
GO bp:go negative regulation of actin filament bundle assembly	22	0.020415	0.00069357	0.21548	0.46226
GO bp:go response to zinc ion	52	0.013759	0.00071809	0.14537	0.4623
GO bp:go regulation of protein tyrosine kinase activity	86	0.010975	0.00073599	0.11613	0.46235
GO bp:go phosphatidylglycerol biosynthetic process	8	0.028619	0.00058654	0.30314	0.46239
Curated gene sets:dazard response to uv scc up	105	0.0094649	0.00070097	0.10027	0.4624
Curated gene sets:reactome phosphate bond hydrolysis by nudt proteins	7	0.03839	0.00073601	0.40703	0.46243
GO bp:go negative regulation of digestive system process	16	0.023352	0.00067669	0.24775	0.46245
Curated gene sets:reactome fgfr2c ligand binding and activation	12	0.031149	0.00078177	0.33073	0.46248
GO bp:go nucleotide sugar metabolic process	18	0.024554	0.00075465	0.26077	0.46249
GO bp:go positive regulation of creb transcription factor activity	18	0.022008	0.00067638	0.234	0.46254
GO bp:go positive regulation of hair follicle maturation	5	0.039096	0.0006335	0.41569	0.46254
GO bp:go negative regulation of vascular permeability	11	0.033444	0.00080367	0.35624	0.4626
Curated gene sets:biocarta hbx pathway	7	0.036587	0.00070143	0.38994	0.46262
GO bp:go ovulation cycle process	47	0.014077	0.00069856	0.15001	0.46262
GO cc:go intrinsic component of the cytoplasmic side of the plasma membrane	7	0.03729	0.0007149	0.39884	0.46276
GO bp:go cellular response to muramyl dipeptide	9	0.033785	0.0007344	0.36202	0.46282
GO mf:go monovalent cation proton antiporter activity	12	0.026203	0.00065764	0.28151	0.46292
GO bp:go positive regulation of regulatory t cell differentiation	14	0.024909	0.00067523	0.2682	0.463
Curated gene sets:kegg hypertrophic cardiomyopathy hcm	85	0.010308	0.00068725	0.11125	0.46309
Curated gene sets:rickman metastasis dn	243	0.0056808	0.0006377	0.061447	0.46317
GO bp:go multi organism cellular process	45	0.012844	0.0006237	0.13918	0.46324
GO cc:go mitochondrial respiratory chain complex i	48	0.014457	0.00072499	0.15722	0.46337
GO bp:go embryonic placenta morphogenesis	24	0.019475	0.00069104	0.21186	0.46338
GO cc:go recycling endosome	166	0.0069581	0.00064689	0.075972	0.46351
GO bp:go regulation of dopaminergic neuron differentiation	9	0.031488	0.00068447	0.34392	0.46353
Curated gene sets:reactome transcriptional regulation by runx2	121	0.0084616	0.00067243	0.092847	0.46369
GO bp:go negative t cell selection	11	0.029778	0.00071558	0.32811	0.46384
GO bp:go regulation of epidermis development	79	0.010769	0.0006923	0.11882	0.46389
GO mf:go sulfur compound binding	235	0.0062073	0.00068537	0.068558	0.46393
Curated gene sets:rankin angiogenic targets of vhl hif2a dn	7	0.03666	0.00070283	0.40543	0.46398
Curated gene sets:sweet kras oncogenic signature	89	0.0086969	0.00059324	0.09674	0.46418
GO bp:go carbon catabolite regulation of transcription	5	0.030317	0.00049125	0.33729	0.46419
Curated gene sets:gouyer tati targets dn	15	0.022894	0.00064237	0.25547	0.4643
GO mf:go cyclosporin a binding	14	0.019804	0.00053685	0.221	0.4643
GO bp:go regulation of cd4 positive alpha beta t cell differentiation	46	0.014208	0.00069754	0.1589	0.46438
Curated gene sets:reactome fcgr activation	11	0.029207	0.00070186	0.32706	0.46442
GO cc:go post mrna release spliceosomal complex	9	0.024068	0.00052317	0.26956	0.46443
GO bp:go response to acetylcholine	28	0.017529	0.00067173	0.19685	0.46452
GO bp:go cardiolipin metabolic process	8	0.027212	0.0005577	0.30735	0.46473
GO bp:go posttranslational protein targeting to membrane translocation	5	0.038466	0.0006233	0.43606	0.46485
GO bp:go regulation of rna binding	11	0.022412	0.00053858	0.25418	0.46487
Curated gene sets:tooker gemcitabine resistance up	81	0.0092799	0.00060402	0.10562	0.46499
Curated gene sets:lui thyroid cancer cluster 3	29	0.014835	0.00057854	0.16927	0.46508
Curated gene sets:reactome signaling by fgfr	84	0.0092587	0.00061365	0.10602	0.46521
Curated gene sets:reactome tak1 activates nfkb by phosphorylation and activation of ikks complex	32	0.015887	0.00065078	0.18253	0.46532
GO mf:go nadh dehydrogenase activity	42	0.014533	0.00068185	0.167	0.46533
Curated gene sets:reactome copii mediated vesicle transport	65	0.010196	0.00059477	0.11726	0.46535
GO bp:go granzyme mediated apoptotic signaling pathway	5	0.034115	0.00055279	0.39324	0.46543
Curated gene sets:stein esrra targets responsive to estrogen dn	39	0.014637	0.00066178	0.16876	0.46544
Curated gene sets:pid rhoa pathway	45	0.013072	0.00063477	0.15073	0.46545
Curated gene sets:bilanges serum sensitive via tsc2	28	0.016082	0.00061628	0.1857	0.4655
GO bp:go type b pancreatic cell proliferation	19	0.017945	0.00056663	0.20793	0.46561
GO bp:go protein k29 linked deubiquitination	4	0.037529	0.00054393	0.43539	0.46566
GO bp:go b 1 b cell differentiation	4	0.042108	0.00061029	0.49035	0.46578
GO cc:go nuclear nucleosome	26	0.015896	0.00058704	0.18535	0.46583
Curated gene sets:ferrando tal1 neighbors	17	0.019681	0.00058785	0.22956	0.46584
GO bp:go regulation of atp biosynthetic process	13	0.022954	0.00059962	0.26867	0.46596
Curated gene sets:sana response to ifng dn	83	0.0089878	0.00059215	0.10524	0.46597
GO mf:go camp dependent protein kinase regulator activity	7	0.033059	0.00063379	0.38791	0.46604
GO bp:go modulation of molecular function in other organism	9	0.025376	0.00055162	0.29955	0.46624
GO mf:go rna methyltransferase activity	65	0.0096264	0.00056152	0.1138	0.46629
Curated gene sets:reactome activation of smo	18	0.017981	0.00055263	0.21259	0.4663
GO bp:go positive regulation of neuron maturation	5	0.041343	0.00066991	0.48928	0.46633
GO bp:go regulation of alkaline phosphatase activity	9	0.029737	0.0006464	0.35255	0.46639
Curated gene sets:graham cml quiescent vs cml dividing dn	11	0.024667	0.00059275	0.29341	0.4665
GO bp:go response to reactive oxygen species	206	0.0056717	0.00058678	0.067857	0.46669
GO bp:go cerebellar purkinje cell granule cell precursor cell signaling involved in regulation of granule cell precursor cell proliferation	6	0.038065	0.00067565	0.45603	0.46674
GO cc:go nuclear heterochromatin	31	0.014783	0.00059606	0.17731	0.46678
GO bp:go somatic motor neuron differentiation	5	0.034261	0.00055516	0.4111	0.46679
GO bp:go osteoblast differentiation	194	0.0059906	0.00060164	0.071929	0.46681
Curated gene sets:biocarta dicer pathway	5	0.030604	0.00049591	0.36777	0.46684
GO bp:go mda 5 signaling pathway	8	0.02365	0.0004847	0.28418	0.46684
GO bp:go nitric oxide biosynthetic process	65	0.010745	0.00062675	0.12953	0.46695
GO bp:go regulation of synaptic vesicle recycling	26	0.014863	0.00054889	0.17935	0.46698
Curated gene sets:sig pip3 signaling in b lymphocytes	34	0.013468	0.00056864	0.16313	0.4671
GO bp:go positive regulation of growth hormone secretion	9	0.029062	0.00063173	0.35203	0.4671
GO bp:go calcium ion export	9	0.025272	0.00054935	0.30767	0.46727
GO bp:go regulation of actin nucleation	27	0.013796	0.00051916	0.16809	0.46729
Curated gene sets:pomeroy medulloblastoma desmoplasic vs classic dn	58	0.010353	0.00057055	0.1263	0.46734
Curated gene sets:ji response to fsh dn	52	0.011352	0.00059247	0.13893	0.46744
GO cc:go spanning component of membrane	10	0.026104	0.00059811	0.32027	0.46752
GO mf:go carbonyl reductase nadph activity	5	0.043744	0.00070881	0.53709	0.46754
GO bp:go neuroendocrine cell differentiation	6	0.039081	0.00069368	0.48076	0.46761
Curated gene sets:reactome alpha defensins	9	0.03629	0.00078885	0.44675	0.46763
Curated gene sets:della response to tsa and butyrate	19	0.018872	0.0005959	0.2326	0.46767
Curated gene sets:ma myeloid differentiation up	36	0.013633	0.00059226	0.16846	0.46775
Curated gene sets:zhang response to cantharidin up	16	0.022152	0.00064193	0.27391	0.46777
Curated gene sets:ross aml with aml1 eto fusion	73	0.0093264	0.00057641	0.11577	0.4679
GO bp:go modification of postsynaptic structure	15	0.018353	0.00051495	0.22781	0.4679
Curated gene sets:cervera sdhb targets 1 dn	33	0.014376	0.000598	0.17904	0.468
GO mf:go aldehyde dehydrogenase nad p plus activity	6	0.039363	0.00069869	0.49117	0.46806
Curated gene sets:kegg regulation of actin cytoskeleton	208	0.0058313	0.00060618	0.072824	0.46809
Curated gene sets:korkola seminoma dn	11	0.025065	0.00060231	0.31308	0.4681
GO bp:go regulation of calcium ion import	33	0.014809	0.00061601	0.18504	0.46811
GO bp:go negative regulation of smad protein complex assembly	5	0.042736	0.00069248	0.5359	0.46822
GO bp:go intra s dna damage checkpoint	15	0.016681	0.00046804	0.20922	0.46823
Curated gene sets:reactome jnk c jun kinases phosphorylation and activation mediated by activated human tak1	22	0.017844	0.00060622	0.22419	0.46828
Curated gene sets:kohoutek ccnt2 targets	56	0.01083	0.00058653	0.13615	0.4683
GO bp:go skeletal muscle tissue growth	7	0.034038	0.00065256	0.42876	0.46836
Curated gene sets:reactome removal of aminoterminal propeptides from gamma carboxylated proteins	10	0.024403	0.00055913	0.30787	0.46841
Curated gene sets:reactome nef and signal transduction	8	0.029767	0.00061007	0.37573	0.46843
GO bp:go negative regulation of circadian rhythm	13	0.021414	0.00055938	0.27027	0.46843
Curated gene sets:reactome extrinsic pathway of fibrin clot formation	5	0.034398	0.00055738	0.43505	0.46849
GO bp:go regulation of aorta morphogenesis	2	0.066903	0.00068569	0.84661	0.46851
Curated gene sets:bild e2f3 oncogenic signature	233	0.00531	0.00058383	0.067268	0.46854
GO bp:go modulation of growth of symbiont involved in interaction with host	13	0.021424	0.00055965	0.27143	0.46854
GO bp:go mrna 3 end processing by stem loop binding and cleavage	5	0.020622	0.00033415	0.26161	0.46859
GO cc:go ragulator complex	6	0.028222	0.00050094	0.35918	0.46869
GO mf:go galactosyltransferase activity	31	0.013761	0.00055483	0.17563	0.46878
GO bp:go negative regulation of phospholipase activity	5	0.040675	0.0006591	0.51936	0.46879
GO mf:go acetyl coa c acyltransferase activity	6	0.032269	0.00057277	0.41224	0.4688
GO bp:go regulation of peptide hormone secretion	198	0.0056187	0.00057002	0.072511	0.46912
Curated gene sets:reactome sensing of dna double strand breaks	5	0.032236	0.00052235	0.4164	0.46915
GO bp:go rrna catabolic process	16	0.018454	0.00053476	0.23919	0.46925
GO mf:go sequence specific mrna binding	11	0.024589	0.00059089	0.31894	0.46927
GO bp:go protein maturation by protein folding	9	0.023352	0.00050761	0.30338	0.46932
GO bp:go mesenchymal to epithelial transition involved in metanephros morphogenesis	13	0.024845	0.00064901	0.32329	0.46937
Curated gene sets:sheth liver cancer vs txnip loss pam6	49	0.010743	0.00054432	0.13992	0.4694
GO bp:go quinone metabolic process	12	0.022513	0.00056503	0.29366	0.46945
Curated gene sets:kobayashi egfr signaling 24hr up	90	0.0079564	0.00054575	0.10408	0.46953
GO bp:go protein stabilization	164	0.00562	0.00051936	0.073525	0.46954
GO bp:go positive regulation of ribosome biogenesis	9	0.024131	0.00052456	0.31582	0.46955
GO bp:go negative regulation of granulocyte differentiation	8	0.030277	0.00062052	0.39642	0.46956
GO bp:go hepaticobiliary system development	134	0.0066904	0.00055932	0.087861	0.46965
GO mf:go myosin binding	66	0.0095361	0.00056051	0.12586	0.4698
Curated gene sets:lee aging neocortex dn	65	0.0092179	0.0005377	0.12179	0.46984
GO bp:go dna ligation	17	0.015043	0.00044933	0.19893	0.46986
GO bp:go cd4 positive alpha beta t cell proliferation	8	0.030328	0.00062157	0.40185	0.46992
GO bp:go negative regulation of cell cycle process	321	0.0041578	0.00053533	0.055151	0.46995
Curated gene sets:biocarta cacam pathway	9	0.029549	0.00064232	0.39386	0.4701
GO bp:go positive regulation of nucleotide biosynthetic process	20	0.015617	0.0005059	0.20895	0.47021
GO bp:go endosomal transport	209	0.0052068	0.00054254	0.070333	0.47049
Curated gene sets:west adrenocortical carcinoma vs adenoma up	19	0.016384	0.00051734	0.22154	0.47052
GO bp:go protein c linked glycosylation	4	0.039372	0.00057064	0.53447	0.47064
Curated gene sets:greshock cancer copy number up	322	0.0042117	0.00054309	0.05742	0.47076
GO bp:go negative regulation of regulatory t cell differentiation	3	0.050147	0.00062945	0.68442	0.4708
Curated gene sets:chiang liver cancer subclass polysomy7 up	73	0.0088969	0.00054987	0.122	0.47093
GO bp:go regulation of peptide secretion	452	0.003502	0.00053317	0.04809	0.47097
GO bp:go pharyngeal system development	24	0.017244	0.00061186	0.23687	0.47098
GO mf:go hydrolase activity acting on carbon nitrogen but not peptide bonds in cyclic amidines	33	0.014264	0.00059333	0.19621	0.47102
GO bp:go negative regulation of catecholamine secretion	13	0.02084	0.00054439	0.28672	0.47103
GO bp:go antigen processing and presentation of peptide antigen	183	0.0054427	0.00053104	0.074904	0.47104
GO bp:go c terminal protein lipidation	7	0.029186	0.00055955	0.40221	0.47108
GO bp:go cell projection assembly	545	0.0031422	0.00052398	0.043323	0.47109
GO bp:go multi organism localization	70	0.0093039	0.00056312	0.12835	0.47111
Curated gene sets:cui tcf21 targets 2 dn	814	0.0026797	0.00054212	0.037056	0.47118
GO bp:go regulation of plasminogen activation	13	0.023106	0.00060358	0.32378	0.47155
GO cc:go late endosome lumen	6	0.028313	0.00050255	0.39673	0.47155
GO bp:go serine family amino acid metabolic process	36	0.011752	0.00051057	0.16479	0.47157
GO bp:go response to gamma radiation	54	0.010101	0.0005372	0.14185	0.47162
GO mf:go basal transcription machinery binding	56	0.009741	0.00052753	0.137	0.47166
Curated gene sets:wamunyokoli ovarian cancer grades 1 2 dn	66	0.0090048	0.00052928	0.12692	0.47172
GO bp:go protein k63 linked deubiquitination	30	0.013386	0.00053095	0.18871	0.47173
Curated gene sets:maina vhl targets dn	16	0.016651	0.00048252	0.23488	0.47174
GO mf:go cadmium ion binding	5	0.029244	0.00047386	0.41317	0.47179
GO bp:go tricuspid valve morphogenesis	5	0.036269	0.0005877	0.51344	0.47184
GO bp:go negative regulation of natural killer cell mediated immunity	15	0.021173	0.00059409	0.30164	0.47202
GO bp:go ribosomal large subunit biogenesis	67	0.0074543	0.00044144	0.10633	0.47205
GO mf:go profilin binding	10	0.023957	0.00054891	0.3419	0.47207
Curated gene sets:fortschegger phf8 targets dn	744	0.0025482	0.00049381	0.03659	0.47224
GO bp:go regulation of necrotic cell death	24	0.013774	0.00048873	0.19876	0.47238
GO cc:go transport vesicle membrane	197	0.0050179	0.00050779	0.073195	0.47267
Curated gene sets:biocarta ngf pathway	19	0.015514	0.00048987	0.22712	0.47277
GO cc:go kainate selective glutamate receptor complex	5	0.03312	0.00053668	0.48496	0.47278
GO mf:go kainate selective glutamate receptor activity	5	0.03312	0.00053668	0.48496	0.47278
Curated gene sets:reactome conjugation of benzoate with glycine	6	0.03528	0.00062622	0.52163	0.47304
GO bp:go positive regulation of interleukin 6 production	83	0.0080522	0.00053051	0.11907	0.47304
GO bp:go activation of cysteine type endopeptidase activity involved in apoptotic process by cytochrome c	7	0.027667	0.00053042	0.4112	0.47318
GO bp:go nucleotide binding oligomerization domain containing 2 signaling pathway	13	0.018157	0.0004743	0.27024	0.47322
Curated gene sets:wang esophagus cancer progression up	9	0.023233	0.00050502	0.34604	0.47324
GO bp:go cellular response to insulin like growth factor stimulus	9	0.019235	0.00041811	0.28715	0.4733
GO mf:go extracellularly glycine gated chloride channel activity	5	0.030046	0.00048686	0.44859	0.4733
GO bp:go regulation of phospholipase activity	64	0.0085574	0.00049532	0.12783	0.47331
GO bp:go production of molecular mediator involved in inflammatory response	60	0.0084356	0.00047282	0.12605	0.47332
GO bp:go positive regulation of wound healing	50	0.0094205	0.00048215	0.14091	0.47335
GO bp:go response to inorganic substance	524	0.0029086	0.00047585	0.043718	0.47348
GO bp:go positive regulation of chromatin binding	13	0.020728	0.00054147	0.3116	0.47348
Curated gene sets:mcbryan pubertal tgfb1 targets up	153	0.0055351	0.00049421	0.083265	0.4735
Curated gene sets:reactome frs mediated fgfr1 signaling	22	0.014426	0.00049012	0.21702	0.4735
GO bp:go positive regulation of fat cell differentiation	61	0.0086849	0.00049082	0.13089	0.47355
GO bp:go lipid biosynthetic process	649	0.0026071	0.00047308	0.039363	0.4736
Curated gene sets:chiaretti acute lymphoblastic leukemia zap70	65	0.00839	0.0004894	0.12787	0.47384
Curated gene sets:reactome synthesis of gdp mannose	5	0.028015	0.00045395	0.42825	0.47392
GO bp:go face development	47	0.0098921	0.00049089	0.15185	0.47403
Curated gene sets:hahtola sezary syndrom up	97	0.0063511	0.00045218	0.097541	0.47404
GO mf:go peptide alpha n acetyltransferase activity	13	0.020657	0.0005396	0.31761	0.47407
Curated gene sets:kayo aging muscle dn	122	0.0054958	0.00043853	0.085077	0.47425
GO mf:go n acetyltransferase activity	84	0.0068947	0.00045696	0.10734	0.47439
GO bp:go alditol metabolic process	13	0.018821	0.00049164	0.29401	0.47448
Curated gene sets:reactome creb1 phosphorylation through the activation of adenylate cyclase	12	0.020286	0.00050915	0.31851	0.47461
Curated gene sets:biocarta ceramide pathway	21	0.01247	0.00041393	0.19655	0.47471
Curated gene sets:schlosser serum response up	119	0.0057884	0.00045621	0.091759	0.47485
GO mf:go trna cytosine 5 methyltransferase activity	5	0.02061	0.00033396	0.32706	0.47488
GO mf:go rna stem loop binding	17	0.015648	0.00046739	0.24903	0.47495
GO bp:go cellular anion homeostasis	11	0.019737	0.00047429	0.31422	0.47496
GO bp:go regulation of protein sumoylation	20	0.013173	0.00042673	0.20991	0.47498
GO bp:go inhibitory postsynaptic potential	17	0.016296	0.00048674	0.25976	0.47499
GO mf:go cysteine type endopeptidase activity involved in apoptotic process	14	0.019081	0.00051724	0.30562	0.47511
Curated gene sets:biocarta chrebp pathway	19	0.014736	0.00046528	0.23625	0.47513
GO bp:go replicative senescence	13	0.017895	0.00046746	0.28763	0.4752
GO bp:go regulation of very low density lipoprotein particle clearance	4	0.033998	0.00049275	0.54656	0.4752
GO bp:go positive regulation of myeloid leukocyte mediated immunity	29	0.01088	0.00042433	0.17514	0.47523
Curated gene sets:stearman lung cancer early vs late up	122	0.0056494	0.00045079	0.091133	0.47529
Curated gene sets:biocarta fxr pathway	7	0.02306	0.0004421	0.37239	0.47531
GO bp:go cellular response to glucose starvation	40	0.0097079	0.00044452	0.15748	0.47542
GO bp:go regulation of defense response to virus by virus	29	0.010621	0.00041422	0.17233	0.47543
GO bp:go tumor necrosis factor biosynthetic process	22	0.014453	0.00049104	0.23476	0.47545
Curated gene sets:reactome interleukin 18 signaling	8	0.019109	0.00039162	0.31043	0.47546
GO bp:go positive regulation of nucleobase containing compound transport	8	0.021413	0.00043886	0.34821	0.47548
GO bp:go ceramide biosynthetic process	57	0.0080952	0.00044228	0.13171	0.4755
Curated gene sets:shedden lung cancer good survival a5	67	0.0074444	0.00044085	0.12126	0.47552
Curated gene sets:gavin foxp3 targets cluster p6	88	0.0065302	0.00044294	0.1065	0.47555
GO bp:go chaperone mediated protein transport	11	0.014993	0.0003603	0.24462	0.47556
GO bp:go formation of extrachromosomal circular dna	13	0.014487	0.00037844	0.23649	0.47558
GO bp:go protein localization to ciliary membrane	13	0.014289	0.00037325	0.23629	0.47589
GO bp:go preassembly of gpi anchor in er membrane	15	0.013234	0.00037132	0.21928	0.47594
GO bp:go signal transduction involved in g2 dna damage checkpoint	13	0.016451	0.00042975	0.27277	0.47595
GO bp:go embryo development	951	0.0020822	0.0004536	0.03456	0.47598
Curated gene sets:odonnell tfrc targets up	352	0.0032445	0.00043708	0.053949	0.47602
GO mf:go atp transmembrane transporter activity	10	0.017664	0.00040474	0.29738	0.47632
GO bp:go ventricular cardiac muscle tissue development	53	0.0084945	0.00044757	0.1431	0.47633
GO bp:go positive regulation of response to dna damage stimulus	93	0.0060861	0.00042433	0.10267	0.47637
GO mf:go ammonium ion binding	71	0.0069247	0.00042209	0.11718	0.47644
GO bp:go snrna 3 end processing	20	0.012418	0.00040228	0.21056	0.47649
Curated gene sets:manalo hypoxia dn	285	0.0032979	0.00040048	0.055981	0.47651
GO bp:go growth	928	0.0019899	0.00042848	0.033935	0.47662
Curated gene sets:reactome erbb2 activates ptk6 signaling	13	0.017605	0.0004599	0.30039	0.47663
Curated gene sets:nakamura adipogenesis early dn	37	0.010583	0.00046609	0.18075	0.47666
Curated gene sets:hollern microacinar breast tumor up	44	0.0093085	0.00044698	0.16046	0.47687
GO bp:go amyloid beta clearance by transcytosis	7	0.024782	0.00047511	0.42742	0.47688
Curated gene sets:pid atf2 pathway	57	0.0079578	0.00043478	0.13794	0.477
GO bp:go peptide cross linking	55	0.0092327	0.00049553	0.16129	0.47718
Curated gene sets:hu genotoxic damage 24hr	32	0.0094426	0.0003868	0.16684	0.47743
GO mf:go n formyl peptide receptor activity	3	0.047738	0.00059921	0.85002	0.47761
GO bp:go positive regulation of neutrophil migration	25	0.011378	0.00041205	0.20319	0.47767
Curated gene sets:chng multiple myeloma hyperploid up	49	0.0072977	0.00036975	0.1304	0.47769
Curated gene sets:lee aging cerebellum up	75	0.0061811	0.00038719	0.11066	0.47773
Curated gene sets:reactome chylomicron remodeling	10	0.020264	0.00046429	0.36299	0.47774
GO bp:go somatic recombination of immunoglobulin gene segments	49	0.0081694	0.00041392	0.14697	0.47784
GO cc:go chromatin	508	0.0024892	0.00040116	0.044791	0.47784
GO bp:go epidermis morphogenesis	26	0.011533	0.00042591	0.20912	0.47801
GO mf:go pre mirna binding	6	0.018755	0.0003329	0.34052	0.47804
GO bp:go regulation of phospholipid metabolic process	61	0.0069344	0.00039189	0.12626	0.4781
Curated gene sets:holleman vincristine resistance all up	26	0.011497	0.00042458	0.20954	0.47812
GO bp:go positive regulation of adenylate cyclase activating g protein coupled receptor signaling pathway	5	0.029792	0.00048275	0.54632	0.47826
GO cc:go muscle myosin complex	18	0.01562	0.00048005	0.28645	0.47826
GO bp:go male genitalia development	21	0.013092	0.00043456	0.24069	0.47831
GO bp:go mesenchymal to epithelial transition	19	0.014358	0.00045336	0.26409	0.47832
Curated gene sets:cromer metastasis up	68	0.0064077	0.00038227	0.11826	0.47839
GO bp:go mitochondrial trna methylation	5	0.028911	0.00046846	0.53468	0.47844
GO bp:go mitochondrial electron transport nadh to ubiquinone	48	0.0081334	0.00040788	0.15126	0.47856
GO bp:go t cell differentiation in thymus	67	0.0062247	0.00036862	0.11582	0.47857
Curated gene sets:martoriati mdm4 targets neuroepithelium up	161	0.0043031	0.00039404	0.080281	0.47863
Curated gene sets:reactome tnfr1 mediated ceramide production	6	0.015362	0.00027268	0.28672	0.47864
GO mf:go beta galactosidase activity	5	0.030139	0.00048836	0.56325	0.47866
Curated gene sets:reactome defective chst6 causes mcdc1	8	0.020734	0.00042495	0.38954	0.47878
GO bp:go negative regulation of cardiac muscle tissue growth	21	0.011653	0.00038682	0.21908	0.47879
GO cc:go lamellipodium	187	0.003816	0.00037633	0.071753	0.47879
GO mf:go dynein intermediate chain binding	29	0.010444	0.0004073	0.19638	0.47879
GO bp:go negative regulation of macrophage apoptotic process	5	0.02145	0.00034758	0.4036	0.47881
GO bp:go response to retinoic acid	103	0.0055699	0.00040858	0.10488	0.47882
GO cc:go microbody lumen	51	0.0072295	0.00037368	0.13732	0.47901
Curated gene sets:roessler liver cancer metastasis dn	50	0.0075877	0.00038834	0.1454	0.47919
GO bp:go positive regulation of dna binding transcription factor activity	257	0.0031979	0.00036904	0.061404	0.47923
Curated gene sets:biocarta fibrinolysis pathway	12	0.015674	0.0003934	0.30193	0.4793
GO bp:go endocrine pancreas development	40	0.0082718	0.00037876	0.15954	0.47933
GO bp:go regulation of viral transcription	61	0.0062281	0.00035197	0.12097	0.47947
GO bp:go leukocyte aggregation	12	0.017568	0.00044092	0.34227	0.47953
Curated gene sets:reactome uch proteinases	96	0.0051139	0.00036223	0.10024	0.47966
Curated gene sets:biocarta mitochondria pathway	19	0.012345	0.0003898	0.24365	0.4798
GO cc:go microbody	135	0.0040367	0.00033872	0.08034	0.47996
GO bp:go immunoglobulin production	99	0.0049163	0.0003536	0.09838	0.48007
GO mf:go damaged dna binding	67	0.005797	0.00034329	0.1162	0.48011
GO bp:go coronary vasculature morphogenesis	16	0.015281	0.00044281	0.30903	0.48028
GO mf:go phosphatidylinositol transporter activity	7	0.020111	0.00038556	0.40832	0.48036
Curated gene sets:mili pseudopodia chemotaxis up	78	0.0054312	0.00034693	0.11144	0.48057
GO bp:go phosphatidylserine metabolic process	23	0.011427	0.00039693	0.23523	0.48063
GO cc:go cell cortex region	40	0.0074697	0.00034203	0.15472	0.48075
GO bp:go positive regulation of catecholamine secretion	12	0.014699	0.00036893	0.30474	0.48076
Curated gene sets:ballif developmental disability p16 p12 deletion	12	0.013865	0.00034798	0.28991	0.48093
Curated gene sets:onken uveal melanoma up	770	0.001725	0.00033983	0.03649	0.48115
Curated gene sets:reactome regulation of gene expression by hypoxia inducible factor	11	0.013589	0.00032656	0.28872	0.48123
Curated gene sets:bilanges rapamycin sensitive via tsc1 and tsc2	67	0.0054637	0.00032356	0.11666	0.48132
GO cc:go brca1 a complex	7	0.017709	0.00033951	0.38012	0.48142
GO bp:go lymph node development	17	0.011111	0.00033186	0.23909	0.48147
Curated gene sets:reactome metabolism of angiotensinogen to angiotensins	19	0.012381	0.00039093	0.26695	0.4815
GO bp:go protein localization to cilium	49	0.0059906	0.00030353	0.12952	0.48155
Curated gene sets:karlsson tgfb1 targets dn	191	0.0031445	0.00031338	0.067987	0.48156
Curated gene sets:reactome fgfr1b ligand binding and activation	5	0.020097	0.00032564	0.43478	0.48157
Curated gene sets:kang immortalized by tert dn	99	0.0048199	0.00034667	0.10539	0.48176
Curated gene sets:reactome disease	1050	0.0014256	0.00032544	0.03146	0.48193
GO bp:go vasodilation	30	0.0090558	0.0003592	0.20112	0.48204
GO bp:go negative regulation of endothelial cell apoptotic process	27	0.0093561	0.00035209	0.20788	0.48205
GO cc:go ada2 gcn5 ada3 transcription activator complex	15	0.010095	0.00028326	0.22814	0.48235
Curated gene sets:graham cml quiescent vs normal dividing up	52	0.0064389	0.00033605	0.14554	0.48236
Curated gene sets:reactome rna polymerase i promoter escape	65	0.0050641	0.00029539	0.11471	0.48239
Curated gene sets:valk aml cluster 5	31	0.0082894	0.00033423	0.18821	0.48243
GO bp:go response to erythropoietin	8	0.014973	0.00030687	0.33987	0.48243
Curated gene sets:rosty cervical cancer proliferation cluster	136	0.0036344	0.00030608	0.082723	0.48248
Curated gene sets:biocarta il7 pathway	16	0.011226	0.0003253	0.25563	0.48249
GO bp:go negative regulation of cd4 positive alpha beta t cell differentiation	20	0.0099645	0.0003228	0.22773	0.48255
GO mf:go lipase inhibitor activity	15	0.012861	0.00036085	0.29443	0.48258
Curated gene sets:valk aml cluster 7	25	0.009822	0.00035569	0.22568	0.48264
Curated gene sets:ishikawa sting signaling	10	0.013329	0.0003054	0.31007	0.48286
GO bp:go dna endoreduplication	10	0.011293	0.00025876	0.26366	0.48292
GO bp:go glycolytic process through fructose 6 phosphate	25	0.0088605	0.00032087	0.20687	0.48292
GO bp:go oxalate transport	11	0.011701	0.00028118	0.2757	0.48307
GO bp:go positive regulation of lipopolysaccharide mediated signaling pathway	8	0.016546	0.0003391	0.39305	0.48321
Curated gene sets:reactome biosynthesis of specialized proresolving mediators spms	19	0.0099362	0.00031374	0.23707	0.48328
GO bp:go ire1 mediated unfolded protein response	62	0.0051778	0.000295	0.12373	0.48331
GO cc:go filopodium	100	0.0043306	0.00031303	0.10437	0.48345
GO cc:go transcription factor tfiia complex	5	0.024197	0.00039209	0.58374	0.48347
Curated gene sets:kegg mismatch repair	22	0.009299	0.00031593	0.22506	0.48352
Curated gene sets:rodwell aging kidney dn	140	0.0035515	0.00030343	0.085986	0.48353
GO bp:go positive regulation of microtubule polymerization or depolymerization	31	0.0072231	0.00029123	0.17494	0.48353
Curated gene sets:chiaretti t all relapse prognosis	19	0.0092	0.0002905	0.22338	0.48357
Curated gene sets:lian lipa targets 3m	59	0.0056146	0.00031208	0.13634	0.48358
GO bp:go regulation of platelet derived growth factor receptor alpha signaling pathway	5	0.020861	0.00033804	0.50798	0.48362
Curated gene sets:chen lung cancer survival	27	0.0070083	0.00026374	0.17088	0.48364
Curated gene sets:mikkelsen npc hcp with h3k27me3	325	0.0024367	0.00031564	0.060301	0.48388
Curated gene sets:torchia targets of ewsr1 fli1 fusion top20 dn	15	0.011828	0.00033188	0.29486	0.484
Curated gene sets:reactome urea cycle	10	0.013182	0.00030202	0.32993	0.48407
Curated gene sets:sansom apc myc targets	231	0.0024427	0.00026743	0.061294	0.48411
GO bp:go negative regulation of single stranded viral rna replication via double stranded dna intermediate	13	0.010638	0.00027788	0.26774	0.48415
Curated gene sets:baus tff2 targets up	29	0.0071181	0.0002776	0.17995	0.48422
GO bp:go vesicle cargo loading	21	0.0084503	0.0002805	0.21449	0.48429
GO bp:go positive regulation of meiosis i	5	0.017352	0.00028116	0.44432	0.48442
GO bp:go response to parathyroid hormone	11	0.011922	0.0002865	0.30867	0.4846
Curated gene sets:reactome resolution of d loop structures through synthesis dependent strand annealing sdsa	26	0.0075224	0.0002778	0.19847	0.48488
GO bp:go negative regulation of reproductive process	56	0.0045888	0.00024851	0.12291	0.48511
Curated gene sets:reactome signaling by pdgf	59	0.0049913	0.00027743	0.13447	0.48519
GO cc:go catalytic step 2 spliceosome	83	0.0038716	0.00025508	0.10459	0.48524
GO bp:go maintenance of protein location in mitochondrion	5	0.015423	0.00024991	0.41795	0.48528
GO bp:go reduction of food intake in response to dietary excess	4	0.020268	0.00029376	0.54943	0.48529
Curated gene sets:nakamura cancer microenvironment dn	45	0.0056461	0.00027418	0.15398	0.48537
GO bp:go positive regulation of oxidative stress induced intrinsic apoptotic signaling pathway	6	0.014865	0.00026386	0.40638	0.48541
GO bp:go positive regulation of tooth mineralization	7	0.014322	0.00027457	0.39376	0.48549
Curated gene sets:molenaar targets of ccnd1 and cdk4 up	62	0.0045132	0.00025713	0.12414	0.4855
Curated gene sets:kegg neuroactive ligand receptor interaction	261	0.0023998	0.00027905	0.066401	0.48559
GO mf:go map kinase activity	13	0.010226	0.00026712	0.28391	0.48563
GO bp:go pore complex assembly	15	0.0085329	0.00023942	0.23785	0.48569
GO bp:go phosphate ion transport	27	0.0065796	0.00024761	0.18527	0.48584
GO bp:go positive regulation of apoptotic signaling pathway	170	0.002687	0.00025277	0.075944	0.48589
GO cc:go inclusion body	77	0.0038792	0.0002462	0.1109	0.48605
GO bp:go adaptation of signaling pathway	18	0.0086038	0.00026443	0.24986	0.48627
GO bp:go negative regulation of alcohol biosynthetic process	13	0.0094306	0.00024635	0.27477	0.48631
GO bp:go regulation of systemic arterial blood pressure	91	0.0038718	0.00026704	0.11359	0.4864
GO bp:go regulation of microvillus organization	13	0.010006	0.00026138	0.29468	0.48646
GO bp:go positive regulation of interleukin 6 secretion	26	0.0067337	0.00024868	0.20025	0.48659
Curated gene sets:reactome endogenous sterols	27	0.0069941	0.00026321	0.20858	0.48663
GO mf:go azole transmembrane transporter activity	7	0.012307	0.00023594	0.36934	0.48671
Curated gene sets:ruan response to troglitazone up	23	0.0072616	0.00025224	0.21815	0.48672
GO bp:go antigen processing and presentation	216	0.0023075	0.00024439	0.069387	0.48674
GO bp:go inhibition of cysteine type endopeptidase activity involved in apoptotic process	7	0.01326	0.00025421	0.39968	0.48677
GO bp:go negative regulation of fatty acid biosynthetic process	15	0.0079457	0.00022295	0.2411	0.48685
GO bp:go regulation of organ growth	90	0.00352	0.00024145	0.10813	0.48702
Curated gene sets:wang response to androgen up	27	0.0057146	0.00021505	0.17685	0.48711
GO cc:go membrane attack complex	7	0.012962	0.00024851	0.40707	0.4873
GO bp:go negative regulation of protein sumoylation	9	0.01011	0.00021977	0.31871	0.48735
GO cc:go dna helicase complex	15	0.008574	0.00024057	0.27144	0.4874
GO bp:go regulation of acyl coa biosynthetic process	9	0.010377	0.00022557	0.33245	0.48755
GO cc:go transcription export complex	13	0.0069796	0.00018232	0.22532	0.48764
GO bp:go response to metal ion	353	0.0016773	0.00022627	0.054164	0.48765
GO bp:go regulation of cellular carbohydrate metabolic process	112	0.0028771	0.00022003	0.093041	0.48767
GO mf:go choline transmembrane transporter activity	5	0.011014	0.00017847	0.35975	0.48779
Curated gene sets:wierenga stat5a targets dn	176	0.0023207	0.0002221	0.07585	0.4878
GO bp:go regulation of growth	638	0.0012289	0.00022116	0.040194	0.48781
GO mf:go mannose binding	22	0.0065096	0.00022116	0.21508	0.48793
GO bp:go muscle cell cellular homeostasis	20	0.0061209	0.00019829	0.20264	0.48795
Curated gene sets:gobert oligodendrocyte differentiation up	556	0.0012762	0.00021488	0.042503	0.48802
GO mf:go rna polymerase ii repressing transcription factor binding	35	0.0052353	0.00022427	0.17633	0.48816
GO mf:go potassium ion leak channel activity	16	0.0079839	0.00023136	0.26935	0.48818
GO bp:go positive regulation of exocytosis	83	0.0032275	0.00021264	0.10953	0.48825
GO bp:go actin nucleation	47	0.0039973	0.00019837	0.1364	0.48831
Curated gene sets:shin b cell lymphoma cluster 8	36	0.0049495	0.00021503	0.16915	0.48833
Curated gene sets:reactome interactions of rev with host cellular proteins	37	0.0051983	0.00022894	0.17817	0.48836
Curated gene sets:reactome synthesis of pips at the early endosome membrane	17	0.0065839	0.00019666	0.22612	0.48839
Curated gene sets:anastassiou multicancer invasiveness signature	63	0.0039459	0.00022661	0.13555	0.48839
GO bp:go membrane hyperpolarization	12	0.009628	0.00024165	0.33122	0.48841
GO bp:go cytoplasmic microtubule organization	52	0.0040271	0.00021018	0.1397	0.4885
GO bp:go eye photoreceptor cell differentiation	45	0.0043841	0.00021289	0.15282	0.48856
Curated gene sets:flechner pbl kidney transplant rejected vs ok dn	48	0.0036718	0.00018414	0.12884	0.48863
Curated gene sets:piontek pkd1 targets up	35	0.0047902	0.0002052	0.16807	0.48863
Curated gene sets:dutertre estradiol response 24hr dn	497	0.0013736	0.00021902	0.048368	0.48867
GO bp:go positive regulation of cortisol secretion	4	0.012591	0.00018248	0.44788	0.48879
GO bp:go positive regulation of fibroblast growth factor production	5	0.012847	0.00020817	0.45818	0.48882
Curated gene sets:browne hcmv infection 48hr up	178	0.002093	0.00020143	0.074818	0.48884
Curated gene sets:rhein all glucocorticoid therapy up	75	0.0034006	0.00021302	0.12192	0.48887
GO bp:go cellular response to ethanol	14	0.0076649	0.00020778	0.27596	0.48892
GO bp:go positive regulation of nitric oxide synthase biosynthetic process	14	0.0074221	0.0002012	0.26809	0.48896
GO mf:go aryl sulfotransferase activity	5	0.012477	0.00020218	0.45117	0.48897
Curated gene sets:reactome peptide hormone biosynthesis	12	0.0079644	0.00019989	0.28961	0.48903
Curated gene sets:qi plasmacytoma dn	97	0.0026801	0.00019082	0.097536	0.48904
GO bp:go response to muramyl dipeptide	20	0.0063601	0.00020603	0.23153	0.48904
GO bp:go hepoxilin biosynthetic process	5	0.012852	0.00020826	0.46766	0.48904
GO bp:go desmosome organization	10	0.0098072	0.00022471	0.3575	0.48906
GO bp:go amyloid fibril formation	15	0.0080813	0.00022675	0.29692	0.48914
GO bp:go response to caffeine	17	0.0070254	0.00020984	0.25838	0.48915
GO bp:go positive regulation of protein complex assembly	237	0.0017211	0.00019084	0.063619	0.48921
GO mf:go s100 protein binding	13	0.0078014	0.00020379	0.28831	0.48921
Curated gene sets:reactome fbxl7 down regulates aurka during mitotic entry and in early mitosis	58	0.0035151	0.00019372	0.13014	0.48923
GO mf:go 3 phosphoadenosine 5 phosphosulfate binding	6	0.00976	0.00017324	0.36347	0.48929
GO bp:go central nervous system maturation	7	0.011205	0.00021482	0.41822	0.48931
GO cc:go u7 snrnp	7	0.0099974	0.00019167	0.37338	0.48932
Curated gene sets:mikkelsen ips lcp with h3k4me3	161	0.0020817	0.00019062	0.077823	0.48933
GO cc:go golgi apparatus part	932	0.00089651	0.00019344	0.03351	0.48933
Curated gene sets:biocarta akt pathway	21	0.0058799	0.00019518	0.22097	0.48939
GO bp:go nadh dehydrogenase complex assembly	59	0.0033812	0.00018794	0.12843	0.4895
Curated gene sets:igarashi atf4 targets up	4	0.014445	0.00020936	0.55255	0.48957
GO bp:go regulation of skeletal muscle tissue regeneration	7	0.0092037	0.00017645	0.35343	0.48961
GO mf:go centromeric dna binding	5	0.013003	0.0002107	0.50083	0.48964
Curated gene sets:jiang aging cerebral cortex dn	48	0.0038775	0.00019445	0.14942	0.48965
Curated gene sets:reactome nucleobase catabolism	35	0.0042974	0.00018409	0.16895	0.48985
GO bp:go positive regulation of glomerulus development	10	0.0084678	0.00019402	0.33373	0.48988
GO bp:go neuronal action potential propagation	9	0.0070122	0.00015243	0.2813	0.49006
Curated gene sets:wong embryonic stem cell core	329	0.0013324	0.00017364	0.053535	0.49007
Curated gene sets:marson foxp3 targets dn	52	0.0035296	0.00018421	0.14544	0.49032
GO bp:go regulation of neutrophil migration	31	0.0044825	0.00018073	0.18681	0.49043
GO bp:go negative regulation of mitotic cell cycle	301	0.001355	0.00016902	0.056808	0.49049
GO bp:go sulfation	16	0.0064194	0.00018602	0.27094	0.49055
GO bp:go somatic diversification of immune receptors via germline recombination within a single locus	58	0.0032295	0.00017798	0.13665	0.49057
GO bp:go regulation of type b pancreatic cell proliferation	11	0.0065962	0.00015851	0.27981	0.4906
Curated gene sets:kegg olfactory transduction	332	0.0017584	0.00023018	0.075313	0.49069
Curated gene sets:yao temporal response to progesterone cluster 8	48	0.0032112	0.00016104	0.13817	0.49073
GO bp:go optic cup morphogenesis involved in camera type eye development	8	0.0083888	0.00017193	0.37292	0.49103
GO mf:go lysophospholipase activity	19	0.0057569	0.00018178	0.25592	0.49103
GO mf:go m7g 5 pppn diphosphatase activity	7	0.0086014	0.0001649	0.38966	0.49119
GO bp:go positive regulation of response to interferon gamma	6	0.0097719	0.00017345	0.44493	0.49124
Curated gene sets:horton srebf targets	24	0.0042484	0.00015075	0.19428	0.49128
GO bp:go monosaccharide metabolic process	151	0.0016637	0.00014758	0.076679	0.49134
GO bp:go negative regulation of double strand break repair via homologous recombination	17	0.0048772	0.00014568	0.22725	0.49144
GO bp:go urea cycle	11	0.0068081	0.0001636	0.31799	0.49146
GO bp:go positive regulation of hemopoiesis	177	0.0016344	0.00015686	0.077027	0.49154
GO bp:go negative regulation of p38mapk cascade	6	0.0097528	0.00017311	0.46827	0.49169
GO bp:go succinate metabolic process	7	0.007408	0.00014202	0.35599	0.4917
GO bp:go membrane biogenesis	34	0.0033118	0.00013983	0.15997	0.49174
Curated gene sets:nikolsky breast cancer 20q11 amplicon	31	0.0067911	0.00027382	0.33087	0.49181
GO bp:go homotypic cell cell adhesion	75	0.0024461	0.00015323	0.12005	0.49187
Curated gene sets:biocarta egf pathway	27	0.0038822	0.0001461	0.19349	0.492
Curated gene sets:reactome runx3 regulates wnt signaling	8	0.0079367	0.00016266	0.40439	0.49217
Curated gene sets:pid glypican 1pathway	27	0.0037263	0.00014023	0.19186	0.49225
GO mf:go ubiquitin like protein specific protease activity	99	0.0018243	0.00013121	0.094528	0.4923
GO bp:go carbohydrate metabolic process	541	0.0008302	0.00013795	0.043163	0.49233
GO mf:go g protein coupled receptor kinase activity	7	0.0066939	0.00012833	0.35152	0.4924
Curated gene sets:gazda diamond blackfan anemia myeloid dn	37	0.0032127	0.00014149	0.1751	0.49268
Curated gene sets:kegg dilated cardiomyopathy	91	0.0019603	0.0001352	0.10737	0.49272
Curated gene sets:vecchi gastric cancer early up	410	0.00088665	0.00012871	0.048679	0.49273
GO bp:go regulation of t helper 17 cell lineage commitment	6	0.0095894	0.00017021	0.52651	0.49273
Curated gene sets:gouyer tumor invasiveness	9	0.0076598	0.0001665	0.42286	0.49277
GO bp:go parturition	16	0.0047967	0.000139	0.27415	0.49302
GO bp:go spermatid differentiation	143	0.0014188	0.0001225	0.082308	0.49312
Curated gene sets:ding lung cancer mutated recurrently	6	0.0077975	0.0001384	0.45591	0.49318
Curated gene sets:kasler hdac7 targets 2 dn	28	0.003223	0.00012351	0.191	0.49327
GO bp:go protein insertion into er membrane	5	0.0057874	9.3779e-05	0.34433	0.49329
Curated gene sets:reactome shc1 events in egfr signaling	14	0.0048585	0.0001317	0.28965	0.49331
GO bp:go positive regulation of gtpase activity	370	0.00088759	0.00012253	0.053266	0.49335
GO bp:go multi ciliated epithelial cell differentiation	7	0.0071878	0.0001378	0.44086	0.4935
Curated gene sets:baelde diabetic nephropathy up	88	0.0017843	0.00012103	0.10968	0.49351
Curated gene sets:sig cd40pathwaymap	34	0.0025595	0.00010807	0.15747	0.49352
GO bp:go protein k48 linked ubiquitination	55	0.0022033	0.00011826	0.13567	0.49352
Curated gene sets:reactome dopamine neurotransmitter release cycle	22	0.0035901	0.00012197	0.22402	0.49361
Curated gene sets:pid beta catenin deg pathway	16	0.0035548	0.00010301	0.22237	0.49362
GO cc:go clathrin coated endocytic vesicle membrane	38	0.0028313	0.00012636	0.17706	0.49362
GO bp:go positive regulation of stem cell proliferation	40	0.0025236	0.00011555	0.15981	0.4937
Curated gene sets:boquest stem cell up	256	0.001045	0.00012036	0.066932	0.49377
GO bp:go unsaturated fatty acid metabolic process	74	0.0018545	0.00011539	0.11897	0.49378
GO bp:go regulation of apoptotic cell clearance	9	0.004182	9.0905e-05	0.27076	0.49384
Curated gene sets:reactome activation of ppargc1a pgc 1alpha by phosphorylation	10	0.0054602	0.00012511	0.35988	0.49395
Curated gene sets:miyagawa targets of ewsr1 ets fusions up	253	0.0010173	0.00011649	0.067199	0.49396
Curated gene sets:kyng environmental stress response not by uv in ws	13	0.0046778	0.0001222	0.31215	0.49402
Curated gene sets:shipp dlbcl cured vs fatal up	35	0.0027514	0.00011786	0.18465	0.49406
Curated gene sets:reactome lysosome vesicle biogenesis	35	0.0023595	0.00010107	0.16185	0.49418
GO bp:go negative regulation of organelle organization	361	0.00074549	0.00010168	0.051651	0.49424
GO bp:go response to nutrient	211	0.00099375	0.00010404	0.068948	0.49425
GO bp:go regulation of transcription initiation from rna polymerase ii promoter	27	0.0026408	9.938e-05	0.18472	0.4943
Curated gene sets:bakker foxo3 targets dn	164	0.0011596	0.00010716	0.082364	0.49438
GO bp:go protein heterooligomerization	122	0.0011625	9.276e-05	0.084033	0.49448
GO bp:go protoporphyrinogen ix biosynthetic process	9	0.0040701	8.8474e-05	0.30268	0.49464
GO bp:go positive regulation of striated muscle contraction	13	0.0036793	9.6111e-05	0.27486	0.49466
GO bp:go multi multicellular organism process	205	0.00091622	9.4562e-05	0.069097	0.49471
GO bp:go response to lipid	887	0.000466	9.8215e-05	0.035203	0.49472
GO bp:go tetrapyrrole biosynthetic process	28	0.0024657	9.449e-05	0.19051	0.49484
Curated gene sets:gozgit esr1 targets dn	718	0.00050406	9.6025e-05	0.039383	0.49489
GO bp:go programmed cell death in response to reactive oxygen species	11	0.003961	9.5185e-05	0.31444	0.49497
GO cc:go early phagosome	13	0.0037206	9.7191e-05	0.29495	0.49497
GO bp:go skeletal muscle acetylcholine gated channel clustering	12	0.0032326	8.1132e-05	0.25868	0.49501
GO bp:go response to antineoplastic agent	88	0.0013351	9.0564e-05	0.10695	0.49502
Curated gene sets:kegg phosphatidylinositol signaling system	76	0.0013709	8.6441e-05	0.11262	0.49514
GO bp:go nitrogen utilization	5	0.0077301	0.00012526	0.63786	0.49517
GO bp:go multicellular organismal iron ion homeostasis	9	0.0035056	7.6203e-05	0.29001	0.49518
Curated gene sets:zhou inflammatory response live dn	356	0.00062346	8.4455e-05	0.051764	0.4952
Curated gene sets:reactome irf3 mediated induction of type i ifn	11	0.0027509	6.6104e-05	0.23092	0.49525
GO bp:go centriole assembly	39	0.0021857	9.8827e-05	0.18636	0.49532
Curated gene sets:reactome methionine salvage pathway	6	0.0040445	7.179e-05	0.34839	0.49537
Curated gene sets:kegg inositol phosphate metabolism	54	0.0014268	7.5882e-05	0.12366	0.4954
GO bp:go choline transport	7	0.0037805	7.2479e-05	0.3332	0.49547
GO bp:go pyrimidine nucleotide biosynthetic process	44	0.0017196	8.2573e-05	0.15194	0.49549
Curated gene sets:reactome negative regulation of tcf dependent signaling by wnt ligand antagonists	15	0.0031171	8.7461e-05	0.27621	0.4955
GO mf:go low density lipoprotein particle binding	16	0.0031418	9.1043e-05	0.28275	0.49557
GO bp:go response to interleukin 7	33	0.0020331	8.4571e-05	0.1859	0.49564
GO mf:go monocarboxylate sodium symporter activity	9	0.003977	8.6449e-05	0.36386	0.49564
GO bp:go negative regulation of proteasomal protein catabolic process	49	0.0013828	7.0063e-05	0.12714	0.49566
GO bp:go regulation of vacuole organization	37	0.0016398	7.2222e-05	0.15143	0.49568
Curated gene sets:moreira response to tsa up	27	0.0018567	6.9874e-05	0.17387	0.49574
GO bp:go azole transport	21	0.0022872	7.5921e-05	0.21414	0.49574
Curated gene sets:pid pdgfra pathway	22	0.0021465	7.2926e-05	0.2029	0.49578
GO bp:go folic acid containing compound biosynthetic process	9	0.0032804	7.1307e-05	0.31073	0.49579
GO bp:go positive regulation of neurotrophin trk receptor signaling pathway	7	0.0043547	8.3486e-05	0.41322	0.4958
Curated gene sets:gazda diamond blackfan anemia progenitor up	38	0.0019136	8.541e-05	0.18758	0.49593
Curated gene sets:seki inflammatory response lps up	72	0.0012256	7.5229e-05	0.12089	0.49596
Curated gene sets:kegg pathways in cancer	323	0.00057046	7.3672e-05	0.058173	0.49609
GO cc:go pcaf complex	4	0.0032677	4.7361e-05	0.33704	0.49613
GO bp:go ribosome biogenesis	263	0.00055599	6.4895e-05	0.057523	0.49614
GO bp:go regulation of cartilage development	64	0.0012877	7.4533e-05	0.13415	0.49617
GO bp:go organic hydroxy compound transport	235	0.00062709	6.924e-05	0.066889	0.49626
Curated gene sets:mariadason response to butyrate sulindac 4	15	0.0021169	5.9397e-05	0.23379	0.49639
Curated gene sets:kyng werner syndrom and normal aging up	79	0.00092115	5.9215e-05	0.1031	0.49644
Curated gene sets:su kidney	14	0.0025034	6.7861e-05	0.28772	0.49653
GO cc:go microtubule minus end	8	0.002745	5.6258e-05	0.31756	0.49655
Curated gene sets:reactome signal attenuation	10	0.0029981	6.8694e-05	0.35194	0.4966
Curated gene sets:cheok response to mercaptopurine and ld mtx up	8	0.0031085	6.3708e-05	0.3658	0.49661
Curated gene sets:kim tial1 targets	31	0.0014713	5.9324e-05	0.17456	0.49664
Curated gene sets:kegg ppar signaling pathway	67	0.00094441	5.5927e-05	0.1157	0.49674
GO bp:go receptor localization to non motile cilium	7	0.0029128	5.5842e-05	0.36587	0.49682
GO mf:go atpase binding	77	0.00089519	5.6816e-05	0.11389	0.49686
Curated gene sets:reactome thromboxane signalling through tp receptor	23	0.0014525	5.0456e-05	0.19483	0.49703
Curated gene sets:lee liver cancer myc up	53	0.0010536	5.5513e-05	0.1421	0.49704
GO mf:go glucose binding	11	0.0018826	4.524e-05	0.26548	0.49717
GO bp:go metanephric loop of henle development	4	0.0040972	5.9383e-05	0.5856	0.49721
GO bp:go positive regulation of cellular amide metabolic process	133	0.00057141	4.7593e-05	0.082787	0.49725
Curated gene sets:gaussmann mll af4 fusion targets b dn	8	0.0026403	5.4113e-05	0.39187	0.49731
GO bp:go positive regulation of cellular respiration	7	0.0021363	4.0956e-05	0.3177	0.49732
GO mf:go amine binding	10	0.0021176	4.852e-05	0.32436	0.4974
GO mf:go phosphatidylinositol bisphosphate phosphatase activity	22	0.0011161	3.792e-05	0.17866	0.49751
GO bp:go ion transport	1603	0.0001635	4.5403e-05	0.026763	0.49756
GO bp:go response to interleukin 18	11	0.0018665	4.4852e-05	0.30695	0.49757
Curated gene sets:pedersen metastasis by erbb2 isoform 5	11	0.0018349	4.4094e-05	0.30743	0.49762
GO bp:go cardiac septum development	102	0.00059817	4.3666e-05	0.10412	0.49771
Curated gene sets:pid fra pathway	37	0.00085718	3.7752e-05	0.1631	0.4979
GO mf:go titin binding	14	0.0012222	3.3132e-05	0.23362	0.49791
GO bp:go macrophage inflammatory protein 1 alpha production	6	0.0020499	3.6386e-05	0.40344	0.49797
GO bp:go myeloid cell homeostasis	139	0.00041351	3.5204e-05	0.083493	0.49802
Curated gene sets:bertucci invasive carcinoma ductal vs lobular dn	45	0.00067837	3.2942e-05	0.13904	0.49805
GO bp:go positive regulation of cell cell adhesion	240	0.00032531	3.6294e-05	0.066576	0.49805
Curated gene sets:reactome platelet adhesion to exposed collagen	13	0.0013869	3.623e-05	0.28888	0.49808
GO mf:go trna guanine methyltransferase activity	13	0.0013127	3.429e-05	0.27237	0.49808
GO bp:go positive regulation of autophagy of mitochondrion	20	0.00099303	3.2169e-05	0.21229	0.49813
Curated gene sets:biocarta il6 pathway	21	0.00098386	3.2658e-05	0.21655	0.49819
GO bp:go interleukin 6 secretion	37	0.0007188	3.1657e-05	0.15972	0.4982
Curated gene sets:reactome golgi to er retrograde transport	129	0.00036865	3.0243e-05	0.086501	0.4983
GO mf:go nadplus kinase activity	15	0.0010625	2.9813e-05	0.25002	0.4983
GO bp:go endosome to lysosome transport via multivesicular body sorting pathway	6	0.0022506	3.9947e-05	0.534	0.49832
GO mf:go cell matrix adhesion mediator activity	7	0.001373	2.6322e-05	0.33403	0.49836
Curated gene sets:graessmann response to mc and serum deprivation up	215	0.00027972	2.9557e-05	0.069566	0.4984
GO mf:go melanocortin receptor activity	6	0.001801	3.1968e-05	0.45706	0.49843
GO bp:go ncrna export from nucleus	39	0.00068678	3.1052e-05	0.17572	0.49844
Curated gene sets:reactome host interactions of hiv factors	134	0.00032859	2.747e-05	0.086707	0.49849
GO bp:go clathrin dependent endocytosis	38	0.00059283	2.6459e-05	0.15867	0.49851
Curated gene sets:sana tnf signaling up	81	0.00043196	2.8116e-05	0.11805	0.49854
Curated gene sets:biocarta p53 pathway	15	0.00092461	2.5943e-05	0.26888	0.49863
Curated gene sets:reactome regulation of ifna signaling	25	0.00089722	3.2492e-05	0.27442	0.4987
GO cc:go dendrite membrane	40	0.00051817	2.3727e-05	0.16983	0.49878
GO bp:go regulation of smoothened signaling pathway	77	0.00030962	1.9651e-05	0.1116	0.49889
Curated gene sets:hahtola mycosis fungoides dn	14	0.00061471	1.6663e-05	0.25459	0.49904
Curated gene sets:reactome signaling by egfr	49	0.00026577	1.3466e-05	0.14808	0.49928
Curated gene sets:mcbryan terminal end bud dn	6	0.00070334	1.2484e-05	0.41382	0.49932
GO bp:go negative regulation of coagulation	53	0.00022059	1.1623e-05	0.13968	0.49937
GO bp:go regulation of posttranscriptional gene silencing	102	0.00014153	1.0332e-05	0.09772	0.49942
GO bp:go acute inflammatory response	104	0.00011944	8.8034e-06	0.098811	0.49952
GO bp:go atrioventricular canal development	7	0.0002461	4.7181e-06	0.38971	0.49975
GO mf:go exoribonuclease activity	35	8.3024e-05	3.5565e-06	0.14961	0.49978
Curated gene sets:reactome beta oxidation of butanoyl coa to acetyl coa	5	0.00020016	3.2433e-06	0.42069	0.49981
Curated gene sets:zhan v1 late differentiation genes dn	14	0.00010405	2.8206e-06	0.26454	0.49984
GO bp:go negative regulation of isotype switching	5	1.1778e-06	1.9084e-08	0.43248	0.5
GO cc:go pcg protein complex	46	-2.0842e-05	-1.0232e-06	0.13964	0.50006
GO bp:go antifungal innate immune response	4	-7.7637e-05	-1.1252e-06	0.43802	0.50007
Curated gene sets:finak breast cancer sdpp signature	23	-6.4632e-05	-2.2451e-06	0.23154	0.50011
GO bp:go negative regulation of t cell receptor signaling pathway	19	-9.3284e-05	-2.9455e-06	0.22395	0.50017
Curated gene sets:reactome synaptic adhesion like molecules	21	-0.00016111	-5.3479e-06	0.2101	0.50031
Curated gene sets:reactome dna strand elongation	31	-0.00016302	-6.573e-06	0.16688	0.50039
Curated gene sets:reactome traf6 mediated nf kb activation	24	-0.00018256	-6.4778e-06	0.18481	0.50039
Curated gene sets:reactome interleukin 2 family signaling	45	-0.00016756	-8.1365e-06	0.1657	0.5004
GO bp:go sperm ejaculation	4	-0.00054778	-7.9392e-06	0.52073	0.50042
GO bp:go positive regulation of phosphatase activity	33	-0.00020351	-8.4657e-06	0.18445	0.50044
GO bp:go interferon alpha biosynthetic process	7	-0.00042499	-8.1478e-06	0.36562	0.50046
Curated gene sets:reactome vif mediated degradation of apobec3g	57	-0.00015291	-8.3546e-06	0.12756	0.50048
Curated gene sets:biocarta d4gdi pathway	12	-0.00041138	-1.0325e-05	0.3381	0.50049
Curated gene sets:finetti breast cancers kinome gray	15	-0.00050864	-1.4272e-05	0.27627	0.50073
Curated gene sets:xu hgf signaling not via akt1 6hr	25	-0.00036258	-1.313e-05	0.19424	0.50074
GO bp:go monoterpenoid metabolic process	6	-0.00082341	-1.4616e-05	0.42105	0.50078
Curated gene sets:reactome hdr through single strand annealing ssa	37	-0.00035778	-1.5757e-05	0.16393	0.50087
GO mf:go atp gated ion channel activity	8	-0.00089438	-1.833e-05	0.37455	0.50095
GO bp:go microtubule based movement	270	-0.00014815	-1.7517e-05	0.059333	0.501
GO bp:go positive regulation of interleukin 8 biosynthetic process	9	-0.00080165	-1.7426e-05	0.3001	0.50107
GO bp:go steroid metabolic process	297	-0.00016236	-2.0121e-05	0.058654	0.5011
GO bp:go post golgi vesicle mediated transport	102	-0.00030542	-2.2296e-05	0.10506	0.50116
GO mf:go monoamine transmembrane transporter activity	8	-0.0010784	-2.2102e-05	0.34974	0.50123
Curated gene sets:smid breast cancer erbb2 up	137	-0.0002897	-2.4487e-05	0.086756	0.50133
GO bp:go pyrimidine containing compound biosynthetic process	54	-0.00047252	-2.513e-05	0.13494	0.5014
Curated gene sets:reactome translesion synthesis by y family dna polymerases bypasses lesions on dna template	38	-0.00061898	-2.7626e-05	0.17033	0.50145
GO bp:go oxidative dna demethylation	5	-0.0015306	-2.4802e-05	0.40437	0.50151
GO bp:go negative regulation of nucleocytoplasmic transport	20	-0.00091008	-2.9482e-05	0.237	0.50153
Curated gene sets:browne hcmv infection 30min dn	136	-0.00037592	-3.1659e-05	0.085442	0.50176
Curated gene sets:liang hematopoiesis stem cell number qtl	15	-0.0011686	-3.279e-05	0.26306	0.50177
GO cc:go nuclear membrane protein complex	11	-0.0012783	-3.0718e-05	0.27961	0.50182
GO bp:go penile erection	8	-0.0020079	-4.1152e-05	0.4338	0.50185
GO bp:go mast cell cytokine production	7	-0.0018802	-3.6046e-05	0.38006	0.50197
Curated gene sets:smith tert targets dn	84	-0.00054598	-3.6186e-05	0.10958	0.50199
GO bp:go metanephric mesenchymal cell differentiation	5	-0.002513	-4.0721e-05	0.48199	0.50208
GO mf:go signaling adaptor activity	78	-0.00061055	-3.9e-05	0.11515	0.50212
Curated gene sets:hedvat elf4 targets up	12	-0.0017838	-4.4771e-05	0.32141	0.50221
GO bp:go late endosome to vacuole transport via multivesicular body sorting pathway	8	-0.0028922	-5.9275e-05	0.51883	0.50222
GO cc:go mitochondria associated endoplasmic reticulum membrane	12	-0.0016105	-4.042e-05	0.27875	0.5023
Curated gene sets:reactome platelet activation signaling and aggregation	250	-0.00035955	-4.0931e-05	0.061376	0.50234
GO bp:go sphingomyelin biosynthetic process	6	-0.0023861	-4.2353e-05	0.38022	0.5025
Curated gene sets:reactome meiosis	92	-0.00061253	-4.2478e-05	0.097377	0.50251
Curated gene sets:reactome robo receptors bind akap5	9	-0.0023789	-5.171e-05	0.37554	0.50253
Curated gene sets:horiuchi wtap targets dn	304	-0.00036607	-4.5888e-05	0.056047	0.50261
GO bp:go determination of liver left right asymmetry	6	-0.0029074	-5.1606e-05	0.44267	0.50262
Curated gene sets:nouzova methylated in apl	61	-0.00092866	-5.2483e-05	0.13434	0.50276
Curated gene sets:reactome rho gtpases activate ktn1	11	-0.0021459	-5.1568e-05	0.30957	0.50277
GO bp:go membrane invagination	65	-0.00087456	-5.1014e-05	0.12535	0.50278
Curated gene sets:pid integrin4 pathway	11	-0.0022918	-5.5073e-05	0.3252	0.50281
Curated gene sets:biocarta alk pathway	34	-0.0012803	-5.4056e-05	0.17469	0.50292
GO bp:go regulation of mitochondrial membrane potential	66	-0.00084519	-4.9677e-05	0.11545	0.50292
GO bp:go negative regulation of innate immune response	49	-0.0011119	-5.6336e-05	0.14411	0.50308
GO bp:go embryonic morphogenesis	554	-0.00035016	-5.8856e-05	0.04515	0.50309
GO bp:go growth involved in symbiotic interaction	15	-0.0019512	-5.4748e-05	0.25209	0.50309
GO bp:go positive regulation of interleukin 17 production	15	-0.0020174	-5.6606e-05	0.25367	0.50317
Curated gene sets:reactome sumoylation of chromatin organization proteins	66	-0.0010348	-6.0825e-05	0.12468	0.50331
GO bp:go regulation of endothelial cell chemotaxis	19	-0.0019817	-6.2574e-05	0.23792	0.50332
GO cc:go late endosome	231	-0.00056436	-6.1788e-05	0.064733	0.50348
Curated gene sets:tesar alk targets human es 5d up	5	-0.0037057	-6.0047e-05	0.42267	0.5035
GO bp:go positive regulation of macroautophagy	67	-0.0010833	-6.4152e-05	0.12154	0.50356
GO bp:go trna transcription	7	-0.002711	-5.1973e-05	0.29969	0.50361
Curated gene sets:reactome acrosome reaction and sperm:oocyte membrane binding	6	-0.0041725	-7.4061e-05	0.45366	0.50367
GO bp:go detection of external biotic stimulus	17	-0.0022525	-6.728e-05	0.24469	0.50367
GO bp:go hair cell differentiation	37	-0.0016638	-7.3279e-05	0.17393	0.50382
GO bp:go regulation of interleukin 18 production	9	-0.0033336	-7.2463e-05	0.33734	0.50394
GO bp:go positive regulation of deoxyribonuclease activity	4	-0.0041586	-6.0273e-05	0.42035	0.50395
GO bp:go intracellular distribution of mitochondria	8	-0.0044095	-9.0372e-05	0.43887	0.50401
Curated gene sets:vantveer breast cancer brca1 up	38	-0.0015116	-6.7464e-05	0.14547	0.50415
GO bp:go response to interleukin 3	6	-0.0052929	-9.3949e-05	0.5053	0.50418
GO mf:go transcription regulator recruiting activity	6	-0.0034508	-6.1251e-05	0.32822	0.50419
GO bp:go positive regulation of fibroblast proliferation	50	-0.0015994	-8.1858e-05	0.15131	0.50422
GO mf:go rna polymerase ii general transcription initiation factor binding	20	-0.002382	-7.7165e-05	0.22465	0.50423
GO bp:go response to stimulus involved in regulation of muscle adaptation	15	-0.0028046	-7.8692e-05	0.26049	0.50429
GO bp:go response to sorbitol	5	-0.0047207	-7.6493e-05	0.42093	0.50447
Curated gene sets:reactome misspliced lrp5 mutants have enhanced beta catenin dependent signaling	6	-0.0054934	-9.7507e-05	0.48865	0.50448
Curated gene sets:biocarta fas pathway	30	-0.0021702	-8.608e-05	0.19183	0.50451
Curated gene sets:reactome telomere maintenance	63	-0.0013674	-7.8529e-05	0.12026	0.50454
GO cc:go picln sm protein complex	6	-0.0053242	-9.4504e-05	0.46826	0.50454
GO bp:go positive regulation of steroid biosynthetic process	17	-0.0026807	-8.0071e-05	0.23151	0.50462
GO bp:go positive regulation of cation channel activity	63	-0.0015613	-8.9665e-05	0.1314	0.50474
GO bp:go protein sulfation	8	-0.0043006	-8.8141e-05	0.36137	0.50475
GO bp:go negative regulation of cell proliferation involved in kidney development	5	-0.006481	-0.00010502	0.53872	0.5048
GO bp:go detection of other organism	12	-0.003482	-8.7391e-05	0.28483	0.50488
GO bp:go somatic diversification of immune receptors	64	-0.0016729	-9.6829e-05	0.13152	0.50507
Curated gene sets:rashi response to ionizing radiation 4	46	-0.0020249	-9.9415e-05	0.15024	0.50538
GO bp:go regulation of cd8 positive alpha beta t cell activation	15	-0.0035287	-9.9009e-05	0.25955	0.50542
Curated gene sets:le egr2 targets dn	101	-0.0014085	-0.00010232	0.1035	0.50543
GO bp:go forelimb morphogenesis	40	-0.0023588	-0.00010801	0.17213	0.50547
GO bp:go golgi to endosome transport	17	-0.003599	-0.0001075	0.25873	0.50555
GO cc:go ruffle	168	-0.001123	-0.00010503	0.078887	0.50568
Curated gene sets:reactome g alpha z signalling events	46	-0.0020149	-9.8921e-05	0.14026	0.50573
GO bp:go regulation of natural killer cell mediated immunity	45	-0.0023295	-0.00011312	0.16092	0.50577
GO bp:go peptidyl arginine methylation to asymmetrical dimethyl arginine	6	-0.0057323	-0.00010175	0.39003	0.50586
GO bp:go neuroepithelial cell differentiation	48	-0.0023795	-0.00011933	0.15806	0.50601
GO bp:go schwann cell development	28	-0.0027313	-0.00010467	0.18024	0.50605
Curated gene sets:reactome cytosolic iron sulfur cluster assembly	13	-0.0042783	-0.00011176	0.28103	0.50607
GO bp:go coenzyme a metabolic process	5	-0.0051344	-8.3197e-05	0.33609	0.50609
Curated gene sets:ludwiczek treating iron overload	7	-0.0058616	-0.00011238	0.3765	0.50621
GO bp:go positive regulation of cytokine production involved in inflammatory response	15	-0.0039167	-0.0001099	0.25012	0.50625
Curated gene sets:rhein all glucocorticoid therapy dn	364	-0.00081365	-0.00011143	0.051504	0.5063
GO mf:go sh3 domain binding	122	-0.0014082	-0.00011237	0.0891	0.5063
GO bp:go protein import into mitochondrial matrix	17	-0.0034302	-0.00010246	0.21597	0.50634
GO bp:go negative regulation of protein homooligomerization	10	-0.0052769	-0.00012091	0.3307	0.50637
GO bp:go histone h2a k63 linked ubiquitination	5	-0.0075499	-0.00012234	0.47272	0.50637
GO cc:go ficolin 1 rich granule membrane	57	-0.0023428	-0.000128	0.1463	0.50639
GO bp:go nlrp3 inflammasome complex assembly	13	-0.0042952	-0.0001122	0.26538	0.50646
Curated gene sets:raffel vegfa targets up	9	-0.006356	-0.00013816	0.39089	0.50649
GO bp:go regulation of membrane depolarization	43	-0.0026741	-0.00012694	0.16413	0.5065
Curated gene sets:gavin foxp3 targets cluster t4	95	-0.0017183	-0.00012108	0.10269	0.50668
GO bp:go regulation of dna damage checkpoint	17	-0.0038451	-0.00011485	0.22683	0.50676
GO bp:go regulation of vasculogenesis	14	-0.0050169	-0.000136	0.2919	0.50686
GO bp:go rna 5 end processing	21	-0.0034209	-0.00011355	0.19851	0.50687
GO bp:go negative regulation of telomere maintenance via telomere lengthening	24	-0.0036763	-0.00013045	0.20869	0.50703
GO mf:go ion transmembrane transporter activity	849	-0.00063666	-0.00013141	0.036074	0.50704
Curated gene sets:schuhmacher myc targets dn	8	-0.0052281	-0.00010715	0.29132	0.50716
Curated gene sets:reactome phosphorylation of emi1	6	-0.0066678	-0.00011835	0.37115	0.50717
GO bp:go regulation of activation of janus kinase activity	9	-0.007267	-0.00015796	0.40095	0.50723
Curated gene sets:altemeier response to lps with mechanical ventilation	116	-0.001751	-0.00013626	0.096306	0.50725
Curated gene sets:aiyar cobra1 targets up	39	-0.0033552	-0.0001517	0.18431	0.50726
GO mf:go protein serine threonine phosphatase activity	70	-0.002279	-0.00013794	0.12454	0.5073
GO bp:go regulation of receptor mediated endocytosis	92	-0.0018751	-0.00013004	0.10223	0.50732
GO bp:go ketone catabolic process	9	-0.0059597	-0.00012955	0.32452	0.50733
GO mf:go protein adp ribosylase activity	15	-0.0051485	-0.00014446	0.27958	0.50735
GO mf:go ubiquitin like protein ligase activity	219	-0.0012989	-0.0001385	0.069057	0.5075
GO cc:go camp dependent protein kinase complex	8	-0.0067042	-0.0001374	0.35095	0.50762
Curated gene sets:wu hbx targets 1 dn	22	-0.0041154	-0.00013982	0.21498	0.50764
GO bp:go dopamine metabolic process	25	-0.0038464	-0.00013929	0.20013	0.50767
GO bp:go regulation of cytoskeleton organization	504	-0.00088633	-0.00014229	0.045663	0.50774
GO bp:go positive regulation of signal transduction by p53 class mediator	20	-0.0049031	-0.00015883	0.25164	0.50777
GO bp:go otic vesicle development	14	-0.0057391	-0.00015558	0.29302	0.50781
GO bp:go histamine production involved in inflammatory response	7	-0.0066329	-0.00012716	0.33585	0.50788
GO mf:go protein membrane anchor	13	-0.0047136	-0.00012313	0.23048	0.50816
GO bp:go negative regulation of endothelial cell differentiation	8	-0.0081843	-0.00016773	0.39673	0.50823
GO mf:go enhancer binding	129	-0.0018074	-0.00014827	0.087639	0.50823
Curated gene sets:grandvaux irf3 targets up	14	-0.0057986	-0.00015719	0.28059	0.50824
GO bp:go antimicrobial peptide production	5	-0.010491	-0.00017	0.49754	0.50841
GO cc:go lamellipodium membrane	23	-0.0043849	-0.00015232	0.20566	0.50851
GO bp:go positive regulation of organ growth	48	-0.0031154	-0.00015623	0.14583	0.50852
Curated gene sets:lee liver cancer survival dn	174	-0.0015444	-0.00014697	0.072105	0.50854
GO mf:go ubiquitination like modification dependent protein binding	10	-0.0062105	-0.0001423	0.28543	0.50868
GO bp:go hard palate development	5	-0.010968	-0.00017772	0.49536	0.50883
Curated gene sets:reactome base excision repair	72	-0.0024786	-0.00015214	0.11176	0.50885
GO bp:go negative regulation of gtpase activity	45	-0.0032871	-0.00015962	0.14819	0.50885
Curated gene sets:kurozumi response to oncocytic virus	40	-0.0036373	-0.00016655	0.16371	0.50886
GO bp:go regulation of granulocyte chemotaxis	41	-0.0036751	-0.00017037	0.16358	0.50896
GO bp:go negative regulation of b cell mediated immunity	11	-0.0072986	-0.00017539	0.32446	0.50897
GO cc:go neurofilament	7	-0.0083599	-0.00016027	0.36894	0.50904
GO bp:go cellular response to lithium ion	13	-0.0063668	-0.00016632	0.27835	0.50912
GO bp:go response to hydrogen peroxide	124	-0.0019779	-0.00015911	0.085797	0.5092
GO mf:go transcription corepressor binding	15	-0.0055866	-0.00015675	0.24169	0.50922
Curated gene sets:reactome dna replication initiation	8	-0.0085368	-0.00017496	0.36816	0.50925
GO bp:go cell matrix adhesion	213	-0.0016514	-0.0001737	0.071237	0.50925
GO bp:go regulation of t helper 2 cell cytokine production	10	-0.0079146	-0.00018134	0.33873	0.50932
GO bp:go branching involved in salivary gland morphogenesis	23	-0.0053133	-0.00018457	0.227	0.50934
GO bp:go tetrahydrofolate biosynthetic process	7	-0.0078908	-0.00015128	0.33676	0.50935
GO cc:go protein kinase complex	101	-0.0024283	-0.0001764	0.10325	0.50938
Curated gene sets:lopez mesothelioma survival up	13	-0.0061979	-0.0001619	0.26318	0.50939
GO bp:go peptide hormone processing	34	-0.0043346	-0.00018302	0.18171	0.50952
Curated gene sets:reactome laminin interactions	30	-0.0045301	-0.00017968	0.18967	0.50953
GO bp:go regulation of systemic arterial blood pressure by circulatory renin angiotensin	20	-0.0064535	-0.00020906	0.26736	0.50963
Curated gene sets:sesto response to uv c1	72	-0.0029343	-0.00018011	0.12129	0.50965
GO bp:go peptidyl methionine modification	14	-0.0064007	-0.00017351	0.26232	0.50973
GO cc:go prc1 complex	15	-0.0057916	-0.0001625	0.2375	0.50973
Curated gene sets:sansom apc targets up	118	-0.0022757	-0.0001786	0.092858	0.50978
GO bp:go acetate ester transport	6	-0.011577	-0.00020549	0.47237	0.50978
GO mf:go catecholamine binding	18	-0.0063884	-0.00019634	0.25688	0.50992
GO bp:go negative regulation of macrophage migration	10	-0.0075729	-0.00017351	0.30422	0.50993
Curated gene sets:seiden oncogenesis by met	86	-0.0027357	-0.00018345	0.10954	0.50996
Curated gene sets:reactome adp signalling through p2y purinoceptor 1	25	-0.0048139	-0.00017433	0.19153	0.51003
Curated gene sets:reactome irak2 mediated activation of tak1 complex	10	-0.0086284	-0.0001977	0.33995	0.51012
GO bp:go negative regulation of nitric oxide biosynthetic process	14	-0.0077373	-0.00020974	0.30416	0.51015
Curated gene sets:turjanski mapk7 targets	8	-0.0090147	-0.00018475	0.3536	0.51017
GO bp:go negative regulation of mitochondrial membrane permeability	5	-0.010431	-0.00016902	0.40849	0.51019
GO bp:go regulation of cell cycle g1 s phase transition	155	-0.0020273	-0.00018218	0.079043	0.51023
Curated gene sets:jiang tip30 targets dn	23	-0.0051151	-0.00017768	0.19906	0.51025
Curated gene sets:gnatenko platelet signature	37	-0.0042403	-0.00018675	0.16463	0.51027
Curated gene sets:reactome endosomal sorting complex required for transport escrt	31	-0.0051552	-0.00020786	0.19878	0.51035
Curated gene sets:bogni treatment related myeloid leukemia up	29	-0.0045692	-0.0001782	0.17522	0.5104
GO bp:go negative regulation of protein tyrosine kinase activity	29	-0.0052062	-0.00020304	0.19975	0.5104
Curated gene sets:provenzani metastasis up	191	-0.001902	-0.00018955	0.072882	0.51041
GO bp:go leukocyte migration involved in inflammatory response	11	-0.0085616	-0.00020574	0.32752	0.51043
Curated gene sets:reactome vitamin b1 thiamin metabolism	4	-0.012889	-0.0001868	0.49205	0.51045
GO bp:go positive regulation of sphingolipid biosynthetic process	9	-0.0069574	-0.00015124	0.2645	0.51049
Curated gene sets:reactome met activates ptk2 signaling	30	-0.0051992	-0.00020623	0.19659	0.51055
Curated gene sets:reactome dna methylation	39	-0.0041373	-0.00018706	0.15487	0.51066
Curated gene sets:reactome neurodegenerative diseases	22	-0.0060256	-0.00020472	0.22243	0.51081
GO bp:go cardiac chamber morphogenesis	122	-0.0026277	-0.00020967	0.096004	0.51092
Curated gene sets:zhang response to ikk inhibitor and tnf up	216	-0.0019711	-0.00020876	0.071249	0.51103
GO mf:go sialic acid binding	11	-0.0099426	-0.00023892	0.35436	0.51119
Curated gene sets:chesler brain qtl cis	70	-0.0033728	-0.00020414	0.11983	0.51123
GO cc:go extrinsic component of presynaptic membrane	6	-0.013955	-0.00024771	0.48796	0.51141
GO bp:go multi organism membrane fusion	7	-0.011339	-0.00021739	0.39552	0.51144
Curated gene sets:reactome degradation of dvl	60	-0.0035787	-0.00020059	0.12412	0.5115
Curated gene sets:yamazaki tceb3 targets up	161	-0.0022804	-0.00020882	0.07759	0.51172
GO bp:go negative regulation of toll like receptor signaling pathway	37	-0.0050733	-0.00022344	0.17054	0.51187
Curated gene sets:sa caspase cascade	19	-0.0067714	-0.00021381	0.22697	0.5119
Curated gene sets:reactome beta oxidation of very long chain fatty acids	11	-0.0097322	-0.00023387	0.32591	0.51191
Curated gene sets:biocarta dream pathway	13	-0.0082038	-0.0002143	0.27197	0.51203
GO bp:go icosanoid biosynthetic process	34	-0.0050713	-0.00021412	0.16745	0.51208
GO bp:go protein polymerization	263	-0.0018812	-0.00021957	0.061501	0.5122
GO bp:go negative regulation of autophagy	76	-0.0035038	-0.00022094	0.11406	0.51225
Curated gene sets:reactome runx2 regulates chondrocyte maturation	5	-0.01113	-0.00018035	0.3614	0.51228
GO bp:go zymogen inhibition	11	-0.010454	-0.00025122	0.33785	0.51234
Curated gene sets:nuytten nipp1 targets up	739	-0.0011394	-0.00022009	0.036743	0.51237
GO bp:go cellular response to extracellular stimulus	254	-0.0019185	-0.00022012	0.061861	0.51237
GO bp:go cellular chemical homeostasis	764	-0.0011719	-0.00023	0.037597	0.51243
GO cc:go plasma membrane protein complex	559	-0.0013911	-0.00023484	0.044374	0.5125
Curated gene sets:lien breast carcinoma metaplastic vs ductal dn	111	-0.002888	-0.00021987	0.091668	0.51257
GO bp:go leucine catabolic process	6	-0.011125	-0.00019747	0.353	0.51257
Curated gene sets:pid cdc42 reg pathway	31	-0.0056412	-0.00022745	0.17863	0.5126
GO mf:go calcium dependent protein kinase activity	9	-0.0094471	-0.00020536	0.2949	0.51278
Curated gene sets:zwang class 3 transiently induced by egf	210	-0.002386	-0.0002492	0.074141	0.51284
GO bp:go regulation of phosphatidylinositol biosynthetic process	8	-0.013058	-0.00026762	0.40517	0.51285
GO bp:go monocyte activation	9	-0.011054	-0.00024028	0.34096	0.51293
GO mf:go c x c chemokine binding	6	-0.014059	-0.00024954	0.43377	0.51293
GO bp:go very low density lipoprotein particle remodeling	11	-0.011347	-0.00027268	0.34946	0.51295
Curated gene sets:reactome met activates ptpn11	5	-0.014906	-0.00024154	0.45493	0.51307
Curated gene sets:pal prmt5 targets dn	25	-0.0070825	-0.00025649	0.21596	0.51308
GO bp:go regulation of cd8 positive alpha beta t cell differentiation	6	-0.014147	-0.00025112	0.4285	0.51317
GO bp:go anagen	5	-0.014251	-0.00023093	0.43134	0.51318
Curated gene sets:reactome nef mediates down modulation of cell surface receptors by recruiting them to clathrin adapters	21	-0.0065491	-0.00021739	0.19802	0.51319
GO bp:go lipid modification	229	-0.0021507	-0.00023445	0.064855	0.51323
GO mf:go cuprous ion binding	5	-0.013149	-0.00021306	0.39502	0.51328
GO bp:go negative regulation of myotube differentiation	16	-0.0083491	-0.00024194	0.2505	0.51329
GO bp:go regulation of centrosome duplication	42	-0.0058158	-0.00027286	0.17426	0.51331
Curated gene sets:reactome synthesis of lipoxins lx	6	-0.013287	-0.00023585	0.39644	0.51337
GO bp:go hematopoietic stem cell proliferation	21	-0.0074385	-0.00024691	0.2212	0.51341
GO bp:go regulation of gonadotropin secretion	11	-0.010529	-0.00025302	0.31276	0.51343
GO bp:go negative regulation of humoral immune response mediated by circulating immunoglobulin	6	-0.016694	-0.00029631	0.49068	0.51357
Curated gene sets:reactome synthesis of diphthamide eef2	8	-0.010349	-0.0002121	0.30388	0.51358
GO mf:go acid amino acid ligase activity	15	-0.0089169	-0.00025019	0.26185	0.51358
Curated gene sets:doane breast cancer classes up	66	-0.0045635	-0.00026823	0.13341	0.51364
GO bp:go branching involved in labyrinthine layer morphogenesis	11	-0.011468	-0.00027558	0.33503	0.51365
GO bp:go negative regulation of humoral immune response	12	-0.012252	-0.00030752	0.35536	0.51375
Curated gene sets:dorn adenovirus infection 48hr up	14	-0.0090221	-0.00024457	0.26009	0.51384
GO mf:go cyclase regulator activity	9	-0.01055	-0.00022934	0.30195	0.51394
Curated gene sets:reactome neurotransmitter release cycle	50	-0.0053541	-0.00027402	0.15228	0.51402
GO mf:go atp dependent peptidase activity	5	-0.018067	-0.00029275	0.51285	0.51405
Curated gene sets:pid trail pathway	29	-0.0066297	-0.00025856	0.18812	0.51406
Curated gene sets:mcbryan pubertal breast 3 4wk up	203	-0.0025846	-0.00026547	0.073252	0.51407
Curated gene sets:scian cell cycle targets of tp53 and tp73 up	9	-0.010969	-0.00023844	0.31012	0.51411
GO mf:go retinoid x receptor binding	16	-0.008539	-0.00024744	0.23636	0.51441
GO bp:go positive regulation of memory t cell differentiation	6	-0.018094	-0.00032117	0.50008	0.51443
GO bp:go negative regulation of extracellular matrix organization	11	-0.0095641	-0.00022983	0.26322	0.51449
Curated gene sets:reactome beta catenin independent wnt signaling	146	-0.0029927	-0.00026107	0.081511	0.51464
Curated gene sets:ray alzheimers disease	16	-0.0094063	-0.00027257	0.256	0.51465
GO bp:go intracellular transport	1742	-0.00090433	-0.00026074	0.024564	0.51468
GO bp:go regulation of dna methylation	23	-0.007937	-0.00027571	0.21468	0.51475
GO bp:go platelet derived growth factor receptor alpha signaling pathway	6	-0.017371	-0.00030833	0.4678	0.51481
GO bp:go positive regulation of lipid biosynthetic process	73	-0.0043014	-0.00026584	0.1148	0.51494
GO bp:go gonadotropin secretion	15	-0.0096787	-0.00027157	0.25811	0.51496
GO mf:go c x c chemokine receptor activity	7	-0.015378	-0.00029482	0.40907	0.51499
Curated gene sets:hoque methylated in cancer	54	-0.0052045	-0.00027679	0.13776	0.51507
GO bp:go synaptic transmission glycinergic	7	-0.014299	-0.00027413	0.37851	0.51507
GO bp:go nucleobase metabolic process	15	-0.0096094	-0.00026963	0.2505	0.5153
GO bp:go regulation of peptidyl cysteine s nitrosylation	8	-0.016961	-0.00034762	0.44203	0.5153
Curated gene sets:reactome regulation of gene expression in early pancreatic precursor cells	8	-0.015724	-0.00032225	0.40971	0.51531
Curated gene sets:rizki tumor invasiveness 2d dn	60	-0.0047749	-0.00026763	0.12416	0.51534
Curated gene sets:sig bcr signaling pathway	44	-0.0058927	-0.00028296	0.15063	0.5156
GO bp:go regulation of superoxide anion generation	20	-0.0080301	-0.00026013	0.20442	0.51567
Curated gene sets:reactome fceri mediated nf kb activation	83	-0.0043207	-0.00028466	0.1099	0.51568
GO bp:go peptidyl arginine modification	26	-0.0082585	-0.00030498	0.20918	0.51575
GO mf:go glutathione peroxidase activity	19	-0.0084673	-0.00026736	0.21395	0.51578
GO cc:go nuclear pericentric heterochromatin	8	-0.016378	-0.00033566	0.40778	0.51602
GO mf:go pseudouridine synthase activity	13	-0.0094291	-0.00024631	0.23368	0.51609
Curated gene sets:streicher lsm1 targets up	41	-0.0070276	-0.00032577	0.17393	0.51611
GO bp:go renal system process involved in regulation of blood volume	14	-0.010864	-0.00029451	0.26801	0.51617
GO bp:go positive regulation of phosphorus metabolic process	1025	-0.00133	-0.00030017	0.03274	0.5162
Curated gene sets:phesse targets of apc and mbd2 up	17	-0.0093755	-0.00028004	0.22756	0.51643
GO bp:go macrophage migration	45	-0.0059256	-0.00028775	0.14288	0.51654
GO bp:go response to potassium ion	15	-0.0098147	-0.00027539	0.23245	0.51684
GO bp:go positive regulation of cgmp mediated signaling	8	-0.012065	-0.00024727	0.28417	0.51693
GO bp:go growth plate cartilage development	34	-0.0071061	-0.00030004	0.16693	0.51698
Curated gene sets:reactome dna replication pre initiation	88	-0.0044205	-0.00029985	0.10349	0.51703
Curated gene sets:mellman tut1 targets up	20	-0.009136	-0.00029596	0.21215	0.51717
GO mf:go camp response element binding	14	-0.010352	-0.00028062	0.2397	0.51722
Curated gene sets:vanloo sp3 targets up	8	-0.017594	-0.00036059	0.40636	0.51727
GO bp:go mammalian oogenesis stage	6	-0.017712	-0.00031439	0.40672	0.51737
GO bp:go vasculogenesis involved in coronary vascular morphogenesis	4	-0.026134	-0.00037877	0.59945	0.51739
GO bp:go rna phosphodiester bond hydrolysis	143	-0.0033483	-0.0002891	0.07631	0.5175
GO bp:go cell communication involved in cardiac conduction	54	-0.00647	-0.00034409	0.14723	0.51753
Curated gene sets:biocarta ami pathway	20	-0.010206	-0.00033061	0.23156	0.51758
Curated gene sets:pid wnt noncanonical pathway	31	-0.0077523	-0.00031257	0.1752	0.51765
Curated gene sets:pid upa upar pathway	41	-0.0074647	-0.00034604	0.1683	0.51769
GO bp:go endothelial cell proliferation	135	-0.0037818	-0.00031733	0.085258	0.51769
GO bp:go protein monoubiquitination	66	-0.0051357	-0.00030186	0.11567	0.51771
GO bp:go maintenance of protein location in nucleus	22	-0.0086645	-0.00029437	0.19482	0.51774
GO cc:go torc2 complex	12	-0.012777	-0.00032067	0.28588	0.51782
GO bp:go somatic diversification of immune receptors via somatic mutation	12	-0.014483	-0.00036351	0.32353	0.51785
Curated gene sets:cairo pml targets bound by myc dn	12	-0.012659	-0.00031772	0.28228	0.51788
GO bp:go intrinsic apoptotic signaling pathway in response to osmotic stress	8	-0.015598	-0.00031967	0.34453	0.51805
GO bp:go base excision repair	42	-0.0063923	-0.00029991	0.14075	0.51811
GO bp:go thyroid hormone transport	7	-0.01861	-0.00035679	0.40872	0.51816
GO bp:go protein kinase c activating g protein coupled receptor signaling pathway	25	-0.0099053	-0.00035871	0.21654	0.51824
Curated gene sets:phong tnf response not via p38	335	-0.0026689	-0.00035091	0.05823	0.51828
Curated gene sets:reactome pi 3k cascade:fgfr3	17	-0.012042	-0.00035967	0.26224	0.51831
GO bp:go cardiac muscle cell fate commitment	8	-0.016675	-0.00034174	0.36292	0.51832
GO bp:go brush border assembly	5	-0.02246	-0.00036394	0.48878	0.51833
GO bp:go ventricular septum morphogenesis	38	-0.0084476	-0.00037704	0.1837	0.51834
GO bp:go epithelial cell apoptotic process	93	-0.0052001	-0.00036256	0.11165	0.51857
Curated gene sets:bandres response to carmustin without mgmt 48hr up	18	-0.010136	-0.00031153	0.21588	0.51873
GO bp:go monocarboxylic acid biosynthetic process	188	-0.0035521	-0.00035123	0.075034	0.51888
GO mf:go rna polymerase iii type 1 promoter dna binding	4	-0.031	-0.0004493	0.65373	0.51891
Curated gene sets:matzuk cumulus expansion	9	-0.017497	-0.00038033	0.3674	0.51899
GO bp:go regulation of phosphatidylcholine biosynthetic process	5	-0.019774	-0.00032042	0.41501	0.519
Curated gene sets:bruins uvc response early late	293	-0.0027836	-0.00034265	0.057648	0.51926
GO mf:go sulfuric ester hydrolase activity	18	-0.011393	-0.00035015	0.2349	0.51934
GO bp:go homologous chromosome segregation	54	-0.0061663	-0.00032794	0.12688	0.51938
Curated gene sets:amit serum response 20 mcf10a	17	-0.013391	-0.00039999	0.2718	0.51965
Curated gene sets:chiba response to tsa dn	21	-0.010316	-0.00034241	0.20932	0.51965
GO mf:go poly pyrimidine tract binding	32	-0.0090765	-0.00037181	0.18387	0.51969
GO bp:go positive regulation of skeletal muscle cell differentiation	6	-0.023029	-0.00040877	0.46556	0.51973
GO bp:go nucleobase catabolic process	6	-0.020733	-0.00036801	0.41737	0.51981
GO mf:go oxidoreductase activity acting on single donors with incorporation of molecular oxygen	27	-0.0092553	-0.0003483	0.18601	0.51984
Curated gene sets:fujii ybx1 targets up	42	-0.0072872	-0.0003419	0.14596	0.51991
GO bp:go response to phorbol 13 acetate 12 myristate	3	-0.025936	-0.00032555	0.51936	0.51991
Curated gene sets:reactome positive epigenetic regulation of rrna expression	81	-0.0054957	-0.00035771	0.10941	0.52003
Curated gene sets:reactome met activates rap1 and rac1	11	-0.013798	-0.00033157	0.27408	0.52008
GO bp:go reactive oxygen species metabolic process	155	-0.004133	-0.0003714	0.081826	0.52014
GO mf:go hydrolase activity acting on carbon nitrogen but not peptide bonds in cyclic amides	6	-0.018954	-0.00033644	0.37474	0.52017
Curated gene sets:chang pou5f1 targets up	15	-0.013772	-0.00038643	0.27187	0.5202
GO mf:go myosin heavy chain binding	12	-0.01351	-0.00033908	0.2656	0.52028
Curated gene sets:graessmann apoptosis by serum deprivation up	540	-0.0022216	-0.00036881	0.043538	0.52035
Curated gene sets:biocarta par1 pathway	19	-0.011512	-0.00036351	0.22514	0.52039
GO mf:go growth factor activity	157	-0.0042901	-0.00038798	0.083847	0.5204
Curated gene sets:reactome switching of origins to a post replicative state	90	-0.0051618	-0.00035406	0.10086	0.52041
GO bp:go regulation of mitochondrial atp synthesis coupled electron transport	6	-0.023171	-0.00041128	0.4506	0.52051
Curated gene sets:hofmann myelodysplastic syndrom risk up	22	-0.0095897	-0.0003258	0.18628	0.52053
Curated gene sets:hoshida liver cancer late recurrence dn	67	-0.0063807	-0.00037786	0.12394	0.52053
Curated gene sets:reactome plasma lipoprotein assembly remodeling and clearance	69	-0.0062251	-0.00037408	0.12089	0.52053
GO mf:go ww domain binding	28	-0.0084905	-0.00032537	0.1647	0.52056
GO bp:go pre b cell differentiation	5	-0.029412	-0.00047659	0.5702	0.52057
GO bp:go lactate metabolic process	6	-0.019432	-0.00034492	0.37649	0.52058
GO bp:go neutral lipid catabolic process	37	-0.0090608	-0.00039905	0.17547	0.52059
GO mf:go proteasome activating atpase activity	6	-0.022028	-0.000391	0.42659	0.52059
GO bp:go regulation of macrophage differentiation	21	-0.012023	-0.00039908	0.23274	0.5206
Curated gene sets:reactome plasma lipoprotein remodeling	30	-0.0095548	-0.00037899	0.18471	0.52063
GO mf:go t cell receptor binding	7	-0.018952	-0.00036333	0.36625	0.52063
GO mf:go long chain fatty acyl coa binding	6	-0.022827	-0.00040518	0.44064	0.52066
Curated gene sets:reactome dna damage telomere stress induced senescence	61	-0.0062805	-0.00035494	0.12109	0.52068
Curated gene sets:reactome ubiquinol biosynthesis	8	-0.017243	-0.00035339	0.33229	0.52069
GO mf:go g protein alpha subunit binding	21	-0.012981	-0.00043091	0.24975	0.52073
GO bp:go negative regulation of synapse organization	23	-0.011201	-0.00038907	0.21504	0.52077
GO bp:go dopaminergic neuron differentiation	35	-0.0097784	-0.00041888	0.18734	0.52081
Curated gene sets:whiteside cisplatin resistance dn	13	-0.013876	-0.00036248	0.26442	0.52093
Curated gene sets:acevedo liver tumor vs normal adjacent tissue up	835	-0.0017712	-0.00036271	0.033746	0.52093
GO bp:go negative regulation of endoplasmic reticulum calcium ion concentration	8	-0.018307	-0.00037519	0.34815	0.52097
Curated gene sets:mccabe hoxc6 targets cancer up	28	-0.010364	-0.00039716	0.19701	0.52098
GO bp:go positive regulation of receptor clustering	5	-0.022724	-0.00036821	0.43188	0.52098
Curated gene sets:croonquist stromal stimulation dn	11	-0.015001	-0.00036048	0.28488	0.521
Curated gene sets:reactome regulation of apoptosis	56	-0.0069255	-0.00037506	0.13142	0.52101
GO bp:go cardiac muscle contraction	130	-0.004851	-0.00039948	0.091891	0.52105
Curated gene sets:charafe breast cancer luminal vs mesenchymal dn	455	-0.0026443	-0.00040388	0.049987	0.52109
Curated gene sets:katsanou elavl1 targets dn	140	-0.0045877	-0.00039196	0.086682	0.5211
GO bp:go regulation of heart induction	6	-0.021635	-0.00038402	0.4045	0.52133
GO bp:go positive regulation of bone development	9	-0.0169	-0.00036735	0.31524	0.52138
Curated gene sets:kan response to arsenic trioxide	117	-0.0052179	-0.0004078	0.096974	0.52146
GO bp:go sperm capacitation	29	-0.010245	-0.00039957	0.18989	0.52151
Curated gene sets:pid erbb4 pathway	39	-0.0091279	-0.00041271	0.16825	0.52163
GO bp:go inorganic anion transport	166	-0.0045456	-0.0004226	0.082833	0.52188
Curated gene sets:ohguchi liver hnf4a targets up	47	-0.0079951	-0.00039676	0.14565	0.52189
Curated gene sets:reactome mapk1 erk2 activation	9	-0.019971	-0.00043411	0.36363	0.5219
GO bp:go corpus callosum morphogenesis	6	-0.027721	-0.00049204	0.5045	0.52191
Curated gene sets:yanagihara esx1 targets	28	-0.011909	-0.00045638	0.21649	0.52193
GO bp:go antigen processing and presentation of peptide antigen via mhc class ib	9	-0.018073	-0.00039286	0.32757	0.522
Curated gene sets:sanderson ppara targets	15	-0.014713	-0.00041282	0.26648	0.52201
Curated gene sets:mattioli multiple myeloma with 14q32 translocations	35	-0.010297	-0.00044108	0.18638	0.52203
GO bp:go signal transduction involved in regulation of gene expression	19	-0.01461	-0.00046131	0.26425	0.52204
Curated gene sets:biocarta rna pathway	9	-0.014396	-0.00031293	0.26005	0.52207
Curated gene sets:burton adipogenesis peak at 24hr	41	-0.0081476	-0.0003777	0.14707	0.52209
Curated gene sets:claus pgr positive meningioma up	10	-0.017117	-0.00039219	0.30885	0.5221
Curated gene sets:lee aging muscle dn	37	-0.009259	-0.00040779	0.16676	0.52214
GO bp:go actin polymerization dependent cell motility	6	-0.023635	-0.00041951	0.4245	0.5222
GO cc:go clathrin coat of coated pit	19	-0.013011	-0.00041082	0.23187	0.52237
GO bp:go positive regulation of ligase activity	7	-0.025014	-0.00047956	0.44427	0.52245
GO bp:go glycerolipid catabolic process	56	-0.0080068	-0.00043361	0.14198	0.52248
GO mf:go ciliary neurotrophic factor receptor binding	5	-0.03324	-0.00053862	0.58336	0.52272
GO bp:go serine transport	6	-0.02572	-0.00045652	0.44938	0.52282
GO bp:go specification of animal organ identity	34	-0.010381	-0.0004383	0.18085	0.52289
Curated gene sets:zhan late differentiation genes up	30	-0.010232	-0.00040586	0.17815	0.5229
GO bp:go endosome to plasma membrane protein transport	11	-0.018841	-0.00045276	0.32791	0.52291
GO bp:go positive regulation of calcium ion transmembrane transport	66	-0.0072184	-0.00042428	0.1253	0.52297
GO cc:go respiratory chain complex	74	-0.0066959	-0.00041665	0.11546	0.52312
Curated gene sets:pid p38 alpha beta downstream pathway	36	-0.009274	-0.0004029	0.15935	0.52321
GO bp:go regulation of nucleotide metabolic process	7	-0.021688	-0.0004158	0.37026	0.52335
GO mf:go u1 snrna binding	6	-0.024428	-0.00043359	0.41625	0.5234
Curated gene sets:biocarta rankl pathway	15	-0.01374	-0.00038553	0.23363	0.52345
Curated gene sets:aprelikova brca1 targets	45	-0.0084355	-0.00040963	0.14291	0.52353
GO cc:go h3 histone acetyltransferase complex	6	-0.023879	-0.00042386	0.40383	0.52358
Curated gene sets:chen etv5 targets testis	21	-0.011765	-0.00039054	0.1988	0.5236
GO bp:go phospholipid metabolic process	246	-0.0036798	-0.00041558	0.062145	0.52361
GO bp:go macromolecule deacylation	94	-0.0060963	-0.00042731	0.10267	0.52367
Curated gene sets:reactome foxo mediated transcription of cell death genes	16	-0.014247	-0.00041284	0.23893	0.52377
Curated gene sets:reactome aurka activation by tpx2	70	-0.0073417	-0.00044436	0.12247	0.5239
GO bp:go positive regulation of interleukin 13 secretion	6	-0.023532	-0.00041769	0.39248	0.5239
GO mf:go thioredoxin disulfide reductase activity	7	-0.024698	-0.0004735	0.41054	0.52399
GO bp:go cellular response to manganese ion	14	-0.013904	-0.00037691	0.23077	0.52402
Curated gene sets:reactome glutamate neurotransmitter release cycle	24	-0.012628	-0.00044808	0.20906	0.52408
GO mf:go mitogen activated protein kinase p38 binding	5	-0.023236	-0.00037651	0.38477	0.52408
Curated gene sets:phong tnf targets dn	7	-0.026834	-0.00051445	0.44005	0.52431
GO bp:go negative regulation of interleukin 6 secretion	9	-0.016969	-0.00036886	0.27821	0.52432
GO bp:go box c d snornp assembly	8	-0.018275	-0.00037455	0.29903	0.52437
Curated gene sets:kegg nicotinate and nicotinamide metabolism	24	-0.012906	-0.00045794	0.21076	0.52441
GO bp:go negative regulation of bone development	10	-0.020858	-0.00047792	0.34006	0.52445
GO bp:go epithelial cell differentiation involved in prostate gland development	12	-0.018612	-0.00046713	0.30268	0.52452
Curated gene sets:reactome activated ntrk2 signals through ras	8	-0.022415	-0.00045939	0.36425	0.52453
GO bp:go glial cell derived neurotrophic factor receptor signaling pathway	9	-0.024375	-0.00052985	0.39612	0.52453
Curated gene sets:guenther growth spherical vs adherent up	21	-0.013192	-0.00043791	0.21304	0.52469
GO bp:go antigen processing and presentation of exogenous peptide antigen via mhc class i tap independent	8	-0.020352	-0.0004171	0.32847	0.5247
GO mf:go potassium ion antiporter activity	16	-0.016493	-0.00047793	0.26582	0.52474
GO bp:go pancreatic juice secretion	11	-0.018781	-0.00045132	0.3015	0.52483
GO bp:go negative regulation of calcium ion transport into cytosol	17	-0.013424	-0.00040096	0.21491	0.5249
GO bp:go positive regulation of exit from mitosis	5	-0.020722	-0.00033578	0.33161	0.52491
GO bp:go response to phenylpropanoid	5	-0.028275	-0.00045816	0.44863	0.52513
Curated gene sets:reactome grb7 events in erbb2 signaling	5	-0.025573	-0.00041439	0.40497	0.52518
GO bp:go cell proliferation in bone marrow	9	-0.019191	-0.00041716	0.30282	0.52527
Curated gene sets:kenny ctnnb1 targets up	50	-0.0094393	-0.00048311	0.14865	0.52532
GO bp:go potassium ion export across plasma membrane	17	-0.015854	-0.00047355	0.2496	0.52532
GO bp:go cellular response to hyperoxia	7	-0.023555	-0.00045159	0.36814	0.52551
GO mf:go endocytic adaptor activity	10	-0.019592	-0.00044892	0.30513	0.5256
GO bp:go tissue remodeling	157	-0.0051092	-0.00046205	0.079502	0.52562
GO cc:go heterochromatin	74	-0.007048	-0.00043856	0.10967	0.52562
Curated gene sets:hummerich malignant skin tumor dn	17	-0.01384	-0.00041337	0.2152	0.52564
Curated gene sets:weber methylated hcp in fibroblast up	6	-0.031236	-0.00055443	0.48566	0.52564
GO bp:go regulation of neurological system process	124	-0.0060533	-0.00048693	0.093955	0.52568
GO mf:go interleukin 2 receptor binding	5	-0.023023	-0.00037307	0.3567	0.52573
GO bp:go positive regulation of synaptic vesicle recycling	9	-0.01925	-0.00041844	0.29815	0.52574
Curated gene sets:reactome e2f mediated regulation of dna replication	22	-0.014076	-0.00047821	0.21778	0.52577
GO bp:go regulation of aldosterone metabolic process	7	-0.02445	-0.00046874	0.37806	0.52578
Curated gene sets:wang esophagus cancer vs normal dn	101	-0.0063708	-0.0004628	0.09825	0.52585
GO bp:go glycosylceramide biosynthetic process	8	-0.02441	-0.00050028	0.37609	0.52587
Curated gene sets:chiaradonna neoplastic transformation kras dn	135	-0.0057186	-0.00047984	0.087921	0.52593
Curated gene sets:landis breast cancer progression dn	70	-0.0082323	-0.00049826	0.12631	0.52598
GO bp:go regulation of nmda receptor activity	32	-0.011837	-0.00048488	0.18092	0.52608
GO cc:go early endosome membrane	137	-0.0058161	-0.0004916	0.088712	0.52614
GO bp:go nucleoside monophosphate catabolic process	6	-0.02298	-0.00040789	0.34957	0.52621
Curated gene sets:reactome recycling of bile acids and salts	16	-0.017135	-0.00049654	0.25842	0.52643
Curated gene sets:nadella prkar1a targets up	9	-0.020322	-0.00044175	0.3063	0.52645
GO bp:go positive regulation of skeletal muscle tissue regeneration	5	-0.026165	-0.00042398	0.39325	0.52652
GO mf:go hexokinase activity	5	-0.029548	-0.00047878	0.44423	0.52652
Curated gene sets:jaervinen amplified in laryngeal cancer	40	-0.010471	-0.00047944	0.15727	0.52654
GO bp:go changes to dna methylation involved in embryo development	8	-0.022874	-0.0004688	0.34264	0.52661
Curated gene sets:reactome p75ntr negatively regulates cell cycle via sc1	6	-0.025898	-0.00045969	0.3874	0.52665
GO bp:go positive regulation of feeding behavior	9	-0.023823	-0.00051785	0.35513	0.52674
GO mf:go insulin receptor substrate binding	11	-0.020634	-0.00049583	0.30674	0.52681
Curated gene sets:pid erbb network pathway	15	-0.018853	-0.00052898	0.28014	0.52683
GO bp:go regulation of interleukin 6 mediated signaling pathway	3	-0.033859	-0.000425	0.50127	0.52693
GO bp:go regulation of chondrocyte differentiation	47	-0.010662	-0.00052913	0.1577	0.52695
GO bp:go ncrna catabolic process	28	-0.013009	-0.00049854	0.19148	0.52708
Curated gene sets:smid breast cancer relapse in lung up	19	-0.014942	-0.0004718	0.2194	0.52715
GO bp:go transforming growth factor beta secretion	5	-0.031544	-0.00051113	0.46242	0.52719
GO cc:go perinuclear endoplasmic reticulum	22	-0.016558	-0.00056254	0.24269	0.5272
GO bp:go positive regulation of b cell proliferation	41	-0.011009	-0.00051034	0.16107	0.52725
GO bp:go mitochondrial rna metabolic process	23	-0.013355	-0.0004639	0.195	0.5273
GO cc:go nuclear pore outer ring	10	-0.024745	-0.00056698	0.35881	0.52749
Curated gene sets:hasegawa tumorigenesis by ret c634r	8	-0.022951	-0.00047037	0.32981	0.52774
Curated gene sets:kang cisplatin resistance up	20	-0.01429	-0.00046292	0.20534	0.52774
GO bp:go coenzyme catabolic process	14	-0.020673	-0.00056039	0.29667	0.52778
GO mf:go supercoiled dna binding	5	-0.023458	-0.0003801	0.33462	0.52794
Curated gene sets:chen hoxa5 targets 9hr dn	40	-0.011451	-0.00052431	0.1631	0.52798
GO mf:go atpase activity coupled to transmembrane movement of ions phosphorylative mechanism	32	-0.012376	-0.00050696	0.17628	0.52798
Curated gene sets:reactome deubiquitination	260	-0.0043564	-0.00050561	0.061866	0.52807
Curated gene sets:pedersen metastasis by erbb2 isoform 6	28	-0.013925	-0.00053363	0.19762	0.52809
GO bp:go neuron death in response to hydrogen peroxide	5	-0.029027	-0.00047035	0.40967	0.52824
GO mf:go vitamin d receptor binding	15	-0.016268	-0.00045647	0.22931	0.52828
GO bp:go animal organ morphogenesis	1010	-0.0023845	-0.00053446	0.03359	0.5283
GO bp:go regulation of dna dependent dna replication	51	-0.0093009	-0.00048075	0.13073	0.52836
GO mf:go dna dependent atpase activity	85	-0.0078289	-0.00052195	0.10981	0.52842
GO bp:go establishment of protein localization to chromatin	8	-0.021708	-0.00044489	0.30426	0.52844
GO bp:go adhesion of symbiont to host	15	-0.020039	-0.00056228	0.28074	0.52845
GO bp:go regulation of phospholipid catabolic process	6	-0.033293	-0.00059094	0.46514	0.52853
GO bp:go glandular epithelial cell differentiation	44	-0.011544	-0.00055431	0.16113	0.52856
GO bp:go positive regulation of apoptotic cell clearance	7	-0.02147	-0.00041162	0.29937	0.52859
Curated gene sets:reactome lgi adam interactions	14	-0.01985	-0.00053809	0.27666	0.5286
GO bp:go connective tissue development	262	-0.0044374	-0.00051697	0.061838	0.5286
GO bp:go negative regulation of apoptotic process in bone marrow cell	5	-0.031878	-0.00051654	0.44402	0.52862
GO bp:go mitochondrial protein processing	13	-0.022789	-0.0005953	0.31713	0.52864
GO bp:go response to lithium ion	22	-0.015388	-0.00052281	0.21297	0.5288
Curated gene sets:abe vegfa targets 2hr	33	-0.012325	-0.0005127	0.17045	0.52882
GO bp:go branching morphogenesis of a nerve	10	-0.026009	-0.00059593	0.35969	0.52882
Curated gene sets:reactome integration of provirus	9	-0.023334	-0.00050722	0.32111	0.52896
GO cc:go microvillus membrane	23	-0.015017	-0.00052163	0.20654	0.52898
GO cc:go septin cytoskeleton	15	-0.017213	-0.00048298	0.2359	0.52908
GO bp:go cardiocyte differentiation	139	-0.006348	-0.00054043	0.086537	0.52924
GO bp:go negative regulation of gastrulation	7	-0.029829	-0.00057186	0.40514	0.52935
GO bp:go lymphocyte differentiation	333	-0.0042934	-0.00056283	0.058066	0.52947
Curated gene sets:xu crebbp targets dn	37	-0.012013	-0.0005291	0.16243	0.52948
Curated gene sets:schaeffer prostate development and cancer box3	5	-0.033804	-0.00054775	0.45554	0.52958
GO bp:go positive regulation of neurological system process	56	-0.010133	-0.00054878	0.13635	0.52962
GO cc:go nurd complex	15	-0.019758	-0.00055438	0.26523	0.52969
GO bp:go macropinocytosis	9	-0.023338	-0.00050731	0.31297	0.52972
GO bp:go embryonic forelimb morphogenesis	32	-0.014363	-0.00058835	0.19217	0.52979
Curated gene sets:goering blood hdl cholesterol qtl trans	13	-0.022233	-0.00058078	0.29674	0.52986
Curated gene sets:schaeffer prostate development 6hr up	151	-0.0057717	-0.00051198	0.076885	0.52992
GO bp:go negative regulation of protein dephosphorylation	59	-0.0091693	-0.00050966	0.1219	0.52998
Curated gene sets:elvidge hypoxia by dmog dn	55	-0.010618	-0.00056988	0.14058	0.5301
GO bp:go positive regulation of regulated secretory pathway	49	-0.010465	-0.00053022	0.13849	0.53012
Curated gene sets:chesler brain d6mit150 qtl trans	9	-0.023917	-0.00051989	0.31639	0.53013
Curated gene sets:reactome the activation of arylsulfatases	13	-0.020396	-0.00053279	0.26912	0.53021
GO bp:go chemokine c c motif ligand 5 production	10	-0.023861	-0.00054673	0.31428	0.53026
GO bp:go negative regulation of anion transport	27	-0.015738	-0.00059224	0.20693	0.53031
Curated gene sets:wakabayashi adipogenesis pparg rxra bound 8d	809	-0.0026936	-0.00054333	0.035256	0.53045
Curated gene sets:reactome tnfs bind their physiological receptors	27	-0.016182	-0.00060898	0.21129	0.53052
Curated gene sets:yu bap1 targets	29	-0.014126	-0.00055092	0.18422	0.53056
GO bp:go maternal process involved in parturition	8	-0.027776	-0.00056925	0.36084	0.53068
Curated gene sets:wakasugi have znf143 binding sites	61	-0.0092963	-0.00052537	0.11968	0.53096
Curated gene sets:smid breast cancer relapse in liver dn	11	-0.023707	-0.00056969	0.30496	0.53098
GO bp:go rna modification	155	-0.006143	-0.00055202	0.078947	0.53101
Curated gene sets:amit egf response 240 hela	57	-0.010488	-0.00057304	0.13474	0.53102
Curated gene sets:reactome cellular response to hypoxia	78	-0.0087033	-0.00055594	0.11178	0.53103
GO bp:go cellular protein containing complex assembly	1009	-0.002459	-0.0005509	0.03144	0.53117
GO mf:go beta catenin binding	81	-0.0091603	-0.00059624	0.11669	0.53129
GO bp:go regulation of nucleobase containing compound transport	16	-0.021338	-0.00061832	0.27172	0.5313
GO mf:go type i transforming growth factor beta receptor binding	11	-0.027284	-0.00065564	0.3466	0.53137
GO mf:go purine nucleotide transmembrane transporter activity	15	-0.019617	-0.00055041	0.24725	0.53162
GO bp:go regulation of transcription from rna polymerase ii promoter in response to oxidative stress	11	-0.024551	-0.00058998	0.3093	0.53163
GO bp:go rap protein signal transduction	14	-0.02122	-0.00057523	0.26721	0.53165
Curated gene sets:kumar targets of mll af9 fusion	382	-0.0042676	-0.00059841	0.053384	0.53186
Curated gene sets:reactome tnfr1 induced nfkappab signaling pathway	30	-0.013821	-0.00054823	0.17274	0.53189
GO mf:go nadph binding	14	-0.019862	-0.00053841	0.24684	0.53207
GO bp:go embryonic eye morphogenesis	34	-0.013182	-0.00055656	0.16343	0.53214
GO bp:go cytoplasmic pattern recognition receptor signaling pathway	60	-0.01036	-0.00058067	0.12824	0.53219
GO cc:go chloride channel complex	48	-0.012528	-0.00062825	0.1547	0.53227
Curated gene sets:mulligan ntf3 signaling via insr and igf1r dn	9	-0.026153	-0.0005685	0.32259	0.53231
GO bp:go arachidonic acid secretion	31	-0.014421	-0.00058143	0.17773	0.53233
GO bp:go muscle fiber development	67	-0.0098371	-0.00058254	0.12074	0.53247
Curated gene sets:stein esrra targets up	375	-0.0040855	-0.00056771	0.049912	0.53262
GO bp:go negative regulation of cellular response to growth factor stimulus	141	-0.0069642	-0.00059711	0.084907	0.53268
GO bp:go response to type i interferon	92	-0.0090454	-0.00062727	0.11014	0.53273
GO bp:go mesodermal cell fate specification	14	-0.021742	-0.00058938	0.26462	0.53274
GO bp:go antigen processing and presentation endogenous lipid antigen via mhc class ib	5	-0.055737	-0.00090316	0.67588	0.53286
GO mf:go lipid antigen binding	5	-0.055737	-0.00090316	0.67588	0.53286
GO bp:go negative regulation of translational initiation	17	-0.017868	-0.0005337	0.21635	0.53291
GO bp:go pattern specification involved in kidney development	9	-0.032452	-0.00070543	0.39224	0.53297
GO bp:go negative regulation of interleukin 12 production	16	-0.023276	-0.00067449	0.28116	0.53299
GO bp:go actin filament based movement	133	-0.0074431	-0.00061993	0.089764	0.53304
GO bp:go epithelial to mesenchymal transition involved in endocardial cushion formation	15	-0.025405	-0.00071283	0.30531	0.53316
Curated gene sets:korkola teratoma	40	-0.013262	-0.00060725	0.15931	0.53317
GO mf:go coenzyme binding	278	-0.0047483	-0.00056958	0.057043	0.53317
GO bp:go interleukin 21 mediated signaling pathway	8	-0.031539	-0.00064639	0.37834	0.53322
GO bp:go viral budding	25	-0.017827	-0.00064557	0.21375	0.53323
Curated gene sets:kegg basal transcription factors	33	-0.014529	-0.00060437	0.17362	0.53335
GO mf:go hyalurononglucosaminidase activity	8	-0.026244	-0.00053786	0.31186	0.53353
GO mf:go ferric iron binding	8	-0.028956	-0.00059345	0.34351	0.53359
Curated gene sets:reactome signaling by hedgehog	152	-0.0067541	-0.00060109	0.080083	0.53361
GO bp:go endothelial cell development	56	-0.011619	-0.00062922	0.13753	0.53366
Curated gene sets:chicas rb1 targets low serum	92	-0.0086226	-0.00059796	0.10203	0.53367
GO bp:go adp biosynthetic process	5	-0.035015	-0.00056738	0.41436	0.53367
GO bp:go progesterone metabolic process	10	-0.024377	-0.00055855	0.28835	0.53369
GO bp:go glutamate secretion	43	-0.014078	-0.00066833	0.1663	0.53373
Curated gene sets:reactome passive transport by aquaporins	13	-0.025104	-0.00065578	0.29622	0.53377
Curated gene sets:gargalovic response to oxidized phospholipids grey dn	68	-0.011288	-0.00067341	0.13315	0.53378
GO bp:go embryonic brain development	11	-0.024328	-0.00058462	0.28624	0.53387
GO cc:go anaphase promoting complex	18	-0.017262	-0.00053053	0.20305	0.53387
GO bp:go chemosensory behavior	16	-0.024778	-0.00071802	0.29109	0.53392
GO bp:go rna export from nucleus	133	-0.0071126	-0.00059241	0.083295	0.53402
GO bp:go dna strand elongation	20	-0.016274	-0.00052718	0.19028	0.53408
Curated gene sets:kegg complement and coagulation cascades	69	-0.010925	-0.00065655	0.12769	0.53409
Curated gene sets:reactome nuclear envelope reassembly	13	-0.023574	-0.00061581	0.27507	0.53415
GO bp:go eye morphogenesis	146	-0.0073787	-0.00064368	0.086066	0.53416
GO bp:go positive regulation of intrinsic apoptotic signaling pathway in response to dna damage	7	-0.026	-0.00049846	0.30199	0.5343
GO mf:go peptide hormone receptor binding	19	-0.021457	-0.00067752	0.24906	0.53433
GO bp:go heart formation	28	-0.016211	-0.00062124	0.18802	0.53435
GO bp:go phosphatidic acid biosynthetic process	39	-0.014341	-0.0006484	0.16611	0.5344
Curated gene sets:mizukami hypoxia up	12	-0.026974	-0.00067699	0.31209	0.53444
Curated gene sets:ehlers aneuploidy up	41	-0.013772	-0.00063841	0.15871	0.53457
GO bp:go anterior posterior axon guidance	7	-0.039232	-0.00075214	0.45134	0.53463
GO bp:go glycoside metabolic process	11	-0.029243	-0.00070272	0.33598	0.53468
Curated gene sets:biocarta eif2 pathway	10	-0.022467	-0.00051477	0.25766	0.53474
GO bp:go negative regulation of catalytic activity	738	-0.0032559	-0.00062849	0.03727	0.53481
GO bp:go positive regulation of glucocorticoid secretion	5	-0.036512	-0.00059163	0.41664	0.53492
GO mf:go amide transmembrane transporter activity	43	-0.013501	-0.00064093	0.15289	0.53518
GO bp:go response to interleukin 13	6	-0.033547	-0.00059546	0.37982	0.53519
GO bp:go dna methylation or demethylation	85	-0.010239	-0.00068264	0.11521	0.53541
GO mf:go transmembrane receptor protein phosphatase activity	17	-0.022963	-0.00068589	0.25837	0.53541
Curated gene sets:watanabe rectal cancer radiotherapy responsive dn	88	-0.0092418	-0.00062688	0.10395	0.53542
GO bp:go glucosamine containing compound metabolic process	16	-0.0208	-0.00060275	0.233	0.53557
Curated gene sets:reactome rnf mutants show enhanced wnt signaling and proliferation	8	-0.027964	-0.00057311	0.31225	0.53568
Curated gene sets:saenz detox pathway and carcinogenesis dn	12	-0.026566	-0.00066675	0.29609	0.53575
GO bp:go icosanoid metabolic process	76	-0.010746	-0.00067762	0.11956	0.53581
Curated gene sets:fulcher inflammatory response lectin vs lps up	567	-0.0039662	-0.00067421	0.043961	0.53594
GO mf:go oxalate transmembrane transporter activity	10	-0.027146	-0.00062198	0.30049	0.53599
Curated gene sets:miyagawa targets of ewsr1 ets fusions dn	221	-0.0064005	-0.00068559	0.070825	0.536
GO bp:go nucleotide transport	22	-0.01831	-0.00062206	0.20243	0.53603
Curated gene sets:sakai chronic hepatitis vs liver cancer dn	32	-0.01629	-0.00066728	0.17851	0.53635
Curated gene sets:riggins tamoxifen resistance dn	214	-0.0065298	-0.0006884	0.071564	0.53635
GO bp:go t cell selection	47	-0.014956	-0.00074218	0.16253	0.53666
Curated gene sets:reactome formation of fibrin clot clotting cascade	35	-0.015916	-0.00068181	0.17275	0.5367
GO bp:go secondary heart field specification	9	-0.035417	-0.00076988	0.38307	0.53683
GO bp:go purine nucleoside triphosphate catabolic process	6	-0.034072	-0.00060477	0.3675	0.53693
GO bp:go androgen biosynthetic process	10	-0.027835	-0.00063776	0.30013	0.53695
GO bp:go hemoglobin metabolic process	5	-0.041368	-0.00067032	0.44445	0.53708
Curated gene sets:reactome activated tak1 mediates p38 mapk activation	23	-0.020708	-0.00071932	0.22221	0.53712
GO cc:go ap type membrane coat adaptor complex	45	-0.01298	-0.0006303	0.13905	0.53718
GO bp:go positive regulation of dendritic cell cytokine production	7	-0.034231	-0.00065627	0.36596	0.53726
Curated gene sets:biocarta plce pathway	11	-0.029161	-0.00070074	0.31172	0.53727
GO bp:go modification of postsynaptic actin cytoskeleton	10	-0.026881	-0.00061592	0.28618	0.53742
GO bp:go heart field specification	15	-0.026878	-0.00075414	0.28419	0.53767
Curated gene sets:moreaux multiple myeloma by taci dn	173	-0.006966	-0.00066102	0.073382	0.53781
Curated gene sets:finetti breast cancer kinome red	16	-0.027724	-0.00080338	0.29193	0.53783
Curated gene sets:west adrenocortical tumor dn	524	-0.0042063	-0.00068817	0.044244	0.53787
GO mf:go sphingosine 1 phosphate receptor activity	7	-0.033929	-0.00065048	0.3568	0.53788
GO bp:go nephron tubule formation	18	-0.025645	-0.00078819	0.26927	0.53794
GO bp:go protein containing complex assembly	1770	-0.0023267	-0.00067565	0.024392	0.538
GO bp:go b cell activation involved in immune response	70	-0.011875	-0.00071873	0.12443	0.53801
Curated gene sets:reactome copi dependent golgi to er retrograde traffic	95	-0.0095427	-0.00067241	0.099454	0.53822
GO bp:go notch signaling pathway	184	-0.007548	-0.00073845	0.078583	0.53826
GO cc:go phosphatidylinositol 3 kinase complex class i	5	-0.047589	-0.00077112	0.49478	0.53831
GO bp:go negative regulation of endocytosis	37	-0.014244	-0.00062732	0.148	0.53834
GO mf:go sulfur amino acid transmembrane transporter activity	7	-0.041034	-0.0007867	0.42585	0.53838
Curated gene sets:creighton akt1 signaling via mtor dn	20	-0.020077	-0.0006504	0.20815	0.53842
GO bp:go interferon beta secretion	5	-0.042325	-0.00068583	0.43866	0.53843
Curated gene sets:yao hoxa10 targets via progesterone dn	19	-0.022412	-0.00070766	0.23167	0.53853
Curated gene sets:caffarel response to thc 8hr 5 dn	11	-0.026862	-0.0006455	0.27756	0.53855
GO bp:go regulation of camp mediated signaling	45	-0.014617	-0.00070982	0.15099	0.53856
Curated gene sets:pid plk1 pathway	44	-0.015088	-0.00072453	0.1558	0.53857
GO bp:go one carbon metabolic process	26	-0.017967	-0.00066352	0.18513	0.53866
Curated gene sets:delpuech foxo3 targets up	62	-0.012771	-0.00072761	0.13144	0.5387
GO bp:go negative regulation of epidermal cell differentiation	12	-0.030263	-0.00075954	0.31128	0.53872
GO bp:go positive regulation of cardioblast differentiation	6	-0.044399	-0.00078807	0.45668	0.53872
Curated gene sets:dacosta uv response via ercc3 up	297	-0.005449	-0.00067526	0.056032	0.53874
GO bp:go positive regulation of heart contraction	35	-0.018147	-0.00077738	0.18633	0.53879
Curated gene sets:reactome rho gtpases activate rhotekin and rhophilins	9	-0.034946	-0.00075963	0.358	0.53888
GO bp:go establishment of mitochondrion localization	22	-0.024135	-0.00081997	0.24707	0.53891
GO cc:go dendritic shaft	34	-0.016056	-0.0006779	0.16432	0.53892
GO bp:go modification of morphology or physiology of other organism involved in symbiotic interaction	104	-0.009098	-0.0006706	0.092969	0.53898
Curated gene sets:reactome sumoylation of sumoylation proteins	35	-0.018971	-0.00081266	0.1935	0.53905
Curated gene sets:pos response to histamine dn	11	-0.032917	-0.00079101	0.33475	0.53917
GO bp:go regulation of t cell mediated cytotoxicity	32	-0.01972	-0.0008078	0.20005	0.53926
GO bp:go telomere maintenance in response to dna damage	13	-0.022803	-0.00059567	0.23123	0.53928
GO cc:go snare complex	45	-0.013673	-0.00066397	0.13845	0.53933
GO mf:go cis trans isomerase activity	35	-0.014023	-0.00060069	0.14172	0.53941
GO bp:go interleukin 12 biosynthetic process	7	-0.03355	-0.00064321	0.33879	0.53944
GO bp:go female meiotic nuclear division	28	-0.016943	-0.00064931	0.1704	0.5396
Curated gene sets:biocarta npp1 pathway	10	-0.03746	-0.00085831	0.37664	0.53961
Curated gene sets:pid atm pathway	34	-0.016057	-0.00067794	0.16117	0.53968
Curated gene sets:reactome irak4 deficiency tlr2 4	11	-0.029174	-0.00070106	0.29254	0.53972
Curated gene sets:chen lvad support of failing heart dn	43	-0.015565	-0.00073889	0.15511	0.53997
GO cc:go host cell cytoplasm	7	-0.044767	-0.00085826	0.44426	0.54013
Curated gene sets:ouellet cultured ovarian cancer invasive vs lmp up	66	-0.012219	-0.00071817	0.12123	0.54014
GO bp:go polyamine transport	6	-0.032993	-0.00058562	0.32626	0.54027
GO mf:go satellite dna binding	7	-0.043787	-0.00083947	0.43296	0.54028
GO bp:go rna phosphodiester bond hydrolysis exonucleolytic	37	-0.014367	-0.00063275	0.14167	0.54039
GO cc:go dna packaging complex	80	-0.012695	-0.00082121	0.12482	0.5405
Curated gene sets:peart hdac proliferation cluster dn	71	-0.011346	-0.00069162	0.11153	0.54052
GO bp:go prostate gland development	47	-0.016532	-0.00082038	0.16247	0.54052
GO bp:go cellular response to follicle stimulating hormone stimulus	10	-0.037041	-0.0008487	0.36352	0.54058
GO bp:go negative regulation of ubiquitin dependent protein catabolic process	42	-0.014956	-0.00070168	0.14622	0.54073
Curated gene sets:kegg small cell lung cancer	86	-0.010957	-0.00073478	0.10701	0.54078
Curated gene sets:reactome hdr through homologous recombination hrr	64	-0.012861	-0.00074443	0.12551	0.54081
GO bp:go positive regulation of stem cell differentiation	20	-0.023452	-0.00075973	0.2278	0.541
GO mf:go atp dependent protein binding	8	-0.035935	-0.00073648	0.34875	0.54103
Curated gene sets:marshall viral infection response dn	26	-0.020554	-0.00075905	0.19928	0.54107
GO bp:go peroxisome organization	80	-0.010727	-0.00069391	0.10383	0.54114
GO bp:go keratinocyte migration	18	-0.027395	-0.00084195	0.26497	0.54117
GO bp:go positive regulation of cytokine secretion involved in immune response	8	-0.03978	-0.00081528	0.38436	0.54122
GO cc:go atp binding cassette abc transporter complex	7	-0.036793	-0.00070538	0.35446	0.54134
Curated gene sets:pid hif1 tfpathway	65	-0.013904	-0.00081107	0.13385	0.54137
GO bp:go osteoclast proliferation	8	-0.039395	-0.0008074	0.37896	0.5414
Curated gene sets:reactome purine catabolism	17	-0.02527	-0.00075478	0.2429	0.54143
GO bp:go purine nucleoside diphosphate biosynthetic process	6	-0.038671	-0.0006864	0.37095	0.54151
Curated gene sets:reactome synthesis of 16 20 hydroxyeicosatetraenoic acids hete	9	-0.035246	-0.00076616	0.33806	0.54152
GO bp:go omega hydroxylase p450 pathway	9	-0.035246	-0.00076616	0.33806	0.54152
GO mf:go metalloendopeptidase inhibitor activity	15	-0.030527	-0.00085655	0.29262	0.54154
GO mf:go 5 3 dna helicase activity	8	-0.035113	-0.00071963	0.33659	0.54154
Curated gene sets:pedersen metastasis by erbb2 isoform 1	46	-0.015315	-0.00075192	0.14664	0.54159
Curated gene sets:kegg o glycan biosynthesis	30	-0.022068	-0.00087532	0.21124	0.5416
Curated gene sets:biocarta thelper pathway	12	-0.032215	-0.00080853	0.30833	0.54161
Curated gene sets:reactome cytochrome p450 arranged by substrate type	64	-0.015118	-0.00087508	0.14454	0.54165
GO bp:go response to osmotic stress	73	-0.012487	-0.00077173	0.11935	0.54166
GO bp:go store operated calcium entry	17	-0.023646	-0.00070628	0.22595	0.54167
Curated gene sets:theodorou mammary tumorigenesis	27	-0.022322	-0.00084002	0.21243	0.54184
GO bp:go anterograde axonal protein transport	8	-0.033362	-0.00068374	0.31721	0.54188
GO bp:go calcium ion transmembrane transport via high voltage gated calcium channel	13	-0.029932	-0.0007819	0.28454	0.54189
GO bp:go regulation of long chain fatty acid import into cell	5	-0.041087	-0.00066576	0.3905	0.5419
GO bp:go cardiac chamber formation	11	-0.032109	-0.00077159	0.30494	0.54193
Curated gene sets:izadpanah stem cell adipose vs bone up	122	-0.0096236	-0.00076791	0.091203	0.54202
GO bp:go t cell differentiation	226	-0.0073378	-0.00079473	0.069418	0.54209
GO mf:go protein phosphatase 1 binding	20	-0.023414	-0.00075848	0.22118	0.54215
Curated gene sets:reactome presynaptic function of kainate receptors	21	-0.020215	-0.00067103	0.19094	0.54216
GO bp:go negative regulation of autophagosome assembly	11	-0.027542	-0.00066185	0.25971	0.54223
GO bp:go regulation of synaptic vesicle endocytosis	18	-0.023877	-0.00073382	0.22503	0.54225
GO cc:go anchored component of presynaptic membrane	9	-0.039135	-0.0008507	0.36775	0.54237
Curated gene sets:reactome defective b4galt1 causes b4galt1 cdg cdg 2d	8	-0.042959	-0.00088043	0.40269	0.54248
GO bp:go positive regulation of vasoconstriction	28	-0.022326	-0.00085556	0.20919	0.54249
GO bp:go positive regulation of triglyceride lipase activity	10	-0.033154	-0.00075965	0.31058	0.54251
GO bp:go regulation of antigen receptor mediated signaling pathway	58	-0.013162	-0.00072536	0.12319	0.54254
GO bp:go negative regulation of transcription from rna polymerase ii promoter in response to stress	12	-0.032357	-0.00081211	0.30258	0.54258
GO bp:go zygotic determination of anterior posterior axis embryo	6	-0.057953	-0.0010287	0.54167	0.5426
GO bp:go adenylate cyclase activating adrenergic receptor signaling pathway involved in heart process	7	-0.039808	-0.00076318	0.3721	0.5426
GO mf:go glutathione transferase activity	24	-0.023002	-0.00081619	0.21451	0.5427
GO bp:go b cell activation	230	-0.0075124	-0.00082071	0.069996	0.54273
Curated gene sets:takeda targets of nup98 hoxa9 fusion 10d dn	138	-0.0093216	-0.00079075	0.086573	0.54287
GO bp:go response to gonadotropin releasing hormone	8	-0.038771	-0.0007946	0.35969	0.54292
GO mf:go guanine thymine mispair binding	6	-0.043837	-0.0007781	0.40641	0.54295
Curated gene sets:reactome tgf beta receptor signaling in emt epithelial to mesenchymal transition	16	-0.029807	-0.00086373	0.27628	0.54296
Curated gene sets:frasor response to serm or fulvestrant up	22	-0.022239	-0.00075555	0.20597	0.54299
Curated gene sets:su pancreas	41	-0.018015	-0.00083513	0.1668	0.543
GO bp:go distal tubule development	11	-0.03401	-0.00081727	0.3149	0.543
Curated gene sets:reactome hdr through mmej alt nhej	10	-0.028777	-0.00065935	0.26624	0.54304
GO bp:go adult feeding behavior	10	-0.02837	-0.00065002	0.26243	0.54304
GO bp:go regulation of viral induced cytoplasmic pattern recognition receptor signaling pathway	19	-0.023826	-0.00075231	0.22024	0.54307
Curated gene sets:reactome coenzyme a biosynthesis	8	-0.037707	-0.0007728	0.34838	0.5431
Curated gene sets:reactome transcriptional regulation of granulopoiesis	65	-0.01364	-0.00079567	0.12595	0.54312
GO cc:go zymogen granule membrane	10	-0.032329	-0.00074075	0.29707	0.54333
Curated gene sets:boyault liver cancer subclass g12 up	39	-0.017774	-0.00080363	0.16305	0.5434
Curated gene sets:reactome gamma carboxylation transport and amino terminal cleavage of proteins	11	-0.029471	-0.00070819	0.27003	0.54345
GO bp:go negative regulation of organic acid transport	20	-0.025179	-0.00081567	0.23057	0.54348
GO bp:go endonucleolytic cleavage in 5 ets of tricistronic rrna transcript ssu rrna 5 8s rrna lsu rrna	5	-0.04192	-0.00067926	0.38176	0.54372
GO cc:go ampa glutamate receptor complex	27	-0.02152	-0.00080985	0.19552	0.54382
GO cc:go xy body	12	-0.031346	-0.00078673	0.28439	0.54388
Curated gene sets:zirn tretinoin response wt1 up	23	-0.025995	-0.00090299	0.23581	0.54389
GO bp:go metanephric nephron morphogenesis	24	-0.025755	-0.00091386	0.23335	0.54394
GO bp:go chondrocyte proliferation	16	-0.025219	-0.00073078	0.22733	0.54416
GO bp:go marginal zone b cell differentiation	9	-0.039908	-0.00086749	0.35971	0.54417
GO bp:go vascular endothelial growth factor receptor signaling pathway	91	-0.012153	-0.00083818	0.1094	0.54422
Curated gene sets:reactome trail signaling	8	-0.046758	-0.00095829	0.42016	0.5443
GO bp:go positive regulation of interleukin 6 biosynthetic process	12	-0.031506	-0.00079076	0.28293	0.54433
GO mf:go kinetochore binding	6	-0.052678	-0.00093503	0.47053	0.54457
GO bp:go primary mirna processing	10	-0.034519	-0.00079093	0.3082	0.54459
Curated gene sets:ross acute myeloid leukemia cbf	78	-0.013098	-0.00083668	0.11649	0.54476
GO bp:go fibroblast growth factor receptor signaling pathway	104	-0.010759	-0.00079303	0.095597	0.5448
GO bp:go divalent inorganic anion homeostasis	13	-0.031464	-0.00082191	0.27882	0.54492
GO bp:go response to forskolin	11	-0.039946	-0.00095993	0.35405	0.54492
Curated gene sets:biocarta tcytotoxic pathway	12	-0.034639	-0.00086938	0.30669	0.54496
GO bp:go cytolysis in other organism	7	-0.041438	-0.00079443	0.36689	0.54496
GO bp:go signal transduction in absence of ligand	69	-0.014314	-0.00086016	0.12648	0.54505
Curated gene sets:reactome wax and plasmalogen biosynthesis	7	-0.045503	-0.00087237	0.40194	0.54507
GO bp:go positive regulation of amine transport	32	-0.022377	-0.00091666	0.19761	0.54508
Curated gene sets:hummel burkitts lymphoma dn	16	-0.02945	-0.00085341	0.25984	0.54512
Curated gene sets:verrecchia early response to tgfb1	53	-0.016543	-0.00087165	0.14594	0.54513
GO bp:go positive regulation of superoxide anion generation	16	-0.026041	-0.00075462	0.22963	0.54515
GO bp:go organophosphate catabolic process	123	-0.010005	-0.00080162	0.088161	0.54518
GO bp:go lung vasculature development	6	-0.052053	-0.00092393	0.45802	0.54524
Curated gene sets:reactome serotonin and melatonin biosynthesis	5	-0.045222	-0.00073277	0.39787	0.54525
GO bp:go indole containing compound biosynthetic process	5	-0.045222	-0.00073277	0.39787	0.54525
Curated gene sets:reactome antigen presentation: folding assembly and peptide loading of class i mhc	26	-0.022002	-0.00081254	0.19328	0.54532
GO bp:go response to hepatocyte growth factor	19	-0.025778	-0.00081394	0.22558	0.54549
Curated gene sets:sasson response to gonadotrophins up	83	-0.012891	-0.00084933	0.11275	0.54551
GO bp:go cellular divalent inorganic anion homeostasis	8	-0.040925	-0.00083876	0.35799	0.54551
GO bp:go chylomicron assembly	10	-0.047897	-0.0010974	0.41835	0.54557
GO bp:go snrna transcription by rna polymerase iii	6	-0.041193	-0.00073117	0.35881	0.5457
GO bp:go pantothenate metabolic process	7	-0.039962	-0.00076614	0.34756	0.54577
Curated gene sets:biocarta terc pathway	6	-0.051311	-0.00091078	0.44282	0.54612
Curated gene sets:la men1 targets	24	-0.02253	-0.00079944	0.19394	0.54624
Curated gene sets:hoffmann small pre bii to immature b lymphocyte up	54	-0.015159	-0.00080621	0.13017	0.54635
Curated gene sets:rankin angiogenic targets of vhl hif2a up	5	-0.056254	-0.00091153	0.48147	0.5465
Curated gene sets:suzuki response to tsa and decitabine 1a	20	-0.029509	-0.00095593	0.25252	0.54651
GO bp:go autophagy of nucleus	5	-0.064774	-0.0010496	0.5535	0.54658
GO bp:go lens fiber cell morphogenesis	6	-0.048959	-0.00086902	0.41814	0.5466
Curated gene sets:dazard response to uv scc dn	111	-0.011622	-0.00088484	0.099252	0.54661
Curated gene sets:schlingemann skin carcinogenesis tpa dn	25	-0.02083	-0.00075433	0.17778	0.54663
GO bp:go plus end directed organelle transport along microtubule	8	-0.03971	-0.00081384	0.33867	0.54667
Curated gene sets:reactome ntrk2 activates rac1	5	-0.058977	-0.00095565	0.50289	0.54668
Curated gene sets:matzuk steroidogenesis	7	-0.050999	-0.00097772	0.43418	0.54675
Curated gene sets:tien intestine probiotics 2hr up	29	-0.020347	-0.00079352	0.17304	0.5468
GO bp:go extraembryonic membrane development	9	-0.045936	-0.00099853	0.39028	0.54685
GO bp:go positive regulation of fatty acid transport	16	-0.031736	-0.00091963	0.26897	0.54696
Curated gene sets:shepard crush and burn mutant up	192	-0.0087062	-0.0008699	0.073707	0.54701
GO bp:go neurotransmitter biosynthetic process	87	-0.013028	-0.00087869	0.10998	0.54715
Curated gene sets:reactome assembly of the pre replicative complex	71	-0.01376	-0.00083876	0.11611	0.54717
Curated gene sets:mcclung cocaine reward 5d	73	-0.014509	-0.00089668	0.12169	0.54745
GO cc:go transcription factor complex	340	-0.0065631	-0.00086921	0.055022	0.54747
GO bp:go oligodendrocyte progenitor proliferation	8	-0.043234	-0.00088607	0.36243	0.54748
Curated gene sets:hofmann myelodysplastic syndrom low risk dn	27	-0.01984	-0.00074662	0.16587	0.5476
GO bp:go negative regulation of intracellular transport	62	-0.014332	-0.00081657	0.11938	0.54778
GO bp:go acylglycerol homeostasis	32	-0.019121	-0.00078326	0.15909	0.54783
GO mf:go phospholipase a2 activity	30	-0.021764	-0.00086325	0.18106	0.54784
GO bp:go regulation of transmission of nerve impulse	15	-0.031154	-0.00087414	0.25902	0.54787
Curated gene sets:card mir302a targets	76	-0.016096	-0.001015	0.13369	0.54792
GO bp:go positive regulation of neural precursor cell proliferation	51	-0.016322	-0.00084367	0.13528	0.54802
GO bp:go regulation of monooxygenase activity	53	-0.017995	-0.00094815	0.14901	0.54806
Curated gene sets:dutertre estradiol response 24hr up	317	-0.0067283	-0.00086095	0.055641	0.54812
GO bp:go exit from mitosis	29	-0.021134	-0.0008242	0.1744	0.54822
GO bp:go regulation of bone development	24	-0.024178	-0.00085792	0.19952	0.54823
GO bp:go de novo protein folding	38	-0.01858	-0.00082926	0.1533	0.54823
Curated gene sets:korkola embryonal carcinoma dn	12	-0.036986	-0.00092827	0.30503	0.54825
Curated gene sets:reactome cytosolic sulfonation of small molecules	22	-0.025288	-0.00085913	0.20823	0.54833
Curated gene sets:fontaine follicular thyroid adenoma up	75	-0.013766	-0.00086231	0.11317	0.54841
Curated gene sets:hasina nol7 targets up	13	-0.036062	-0.00094204	0.29601	0.54848
GO mf:go nad binding	54	-0.015403	-0.00081918	0.12639	0.5485
Curated gene sets:reactome mitochondrial fatty acid beta oxidation of saturated fatty acids	11	-0.034885	-0.00083829	0.28617	0.54851
Curated gene sets:acevedo liver cancer dn	528	-0.0053535	-0.00087911	0.043849	0.54859
GO bp:go negative regulation of cardiac muscle tissue development	30	-0.023656	-0.00093832	0.19342	0.54867
Curated gene sets:biocarta free pathway	9	-0.036424	-0.00079176	0.29751	0.54872
GO mf:go alpha actinin binding	31	-0.021361	-0.00086126	0.17395	0.54887
GO cc:go chromosome telomeric region	150	-0.0096693	-0.0008549	0.078386	0.54909
Curated gene sets:lui thyroid cancer cluster 2	43	-0.019396	-0.00092077	0.15717	0.54911
GO bp:go nucleic acid phosphodiester bond hydrolysis	277	-0.006993	-0.00083736	0.056559	0.5492
GO bp:go golgi to vacuole transport	13	-0.034108	-0.00089098	0.27586	0.5492
Curated gene sets:boyault liver cancer subclass g6 dn	18	-0.031674	-0.00097348	0.256	0.54923
Curated gene sets:yih response to arsenite c4	17	-0.031839	-0.00095101	0.25726	0.54925
GO bp:go carbohydrate derivative catabolic process	177	-0.0091562	-0.00087874	0.073938	0.54928
GO bp:go cd8 positive alpha beta t cell proliferation	6	-0.051818	-0.00091977	0.41844	0.54928
GO bp:go fatty acid biosynthetic process	144	-0.01056	-0.00091496	0.085069	0.5494
GO bp:go metanephric renal vesicle morphogenesis	16	-0.036429	-0.0010556	0.29278	0.54951
GO bp:go excitatory chemical synaptic transmission	8	-0.037656	-0.00077174	0.30248	0.54954
GO bp:go striated muscle atrophy	9	-0.03845	-0.00083581	0.30802	0.54967
Curated gene sets:bandres response to carmustin mgmt 48hr up	19	-0.02518	-0.00079506	0.20165	0.54969
Curated gene sets:senese hdac2 targets dn	113	-0.012064	-0.00092664	0.096507	0.54974
GO bp:go regulation of transcription elongation from rna polymerase ii promoter	28	-0.023349	-0.0008948	0.18677	0.54974
GO bp:go negative regulation of type b pancreatic cell apoptotic process	6	-0.060865	-0.0010804	0.4867	0.54976
GO cc:go tor complex	15	-0.031123	-0.00087327	0.24886	0.54976
GO bp:go protein import into peroxisome matrix	13	-0.029714	-0.0007762	0.23743	0.5498
GO bp:go negative regulation of protein acetylation	21	-0.026814	-0.00089005	0.2141	0.54983
Curated gene sets:matzuk ovulation	17	-0.032564	-0.00097265	0.25958	0.54992
GO bp:go regulation of leukocyte proliferation	212	-0.0088623	-0.00092998	0.070538	0.54999
Curated gene sets:pid nephrin neph1 pathway	32	-0.024229	-0.00099253	0.19269	0.55003
Curated gene sets:reactome displacement of dna glycosylase by apex1	9	-0.044728	-0.00097227	0.35548	0.55006
GO bp:go negative regulation of cytolysis	5	-0.050283	-0.00081478	0.39941	0.55009
GO bp:go regulation of peptidyl threonine phosphorylation	43	-0.020016	-0.0009502	0.15893	0.55011
GO bp:go positive regulation of corticosteroid hormone secretion	7	-0.041826	-0.00080188	0.33197	0.55013
Curated gene sets:boylan multiple myeloma c up	47	-0.020494	-0.001017	0.16261	0.55015
Curated gene sets:hahtola mycosis fungoides cd4 dn	110	-0.011563	-0.00087636	0.091488	0.55029
GO mf:go lamin binding	15	-0.02678	-0.0007514	0.21168	0.55033
Curated gene sets:reactome organic cation transport	10	-0.044646	-0.001023	0.35198	0.55047
GO bp:go negative regulation of tubulin deacetylation	5	-0.060615	-0.0009822	0.47727	0.55053
Curated gene sets:yao temporal response to progesterone cluster 0	65	-0.015901	-0.00092753	0.12497	0.55062
GO bp:go response to hydroperoxide	18	-0.032417	-0.00099632	0.25475	0.55063
GO mf:go phosphatidylinositol 3 kinase activity	11	-0.037311	-0.0008966	0.29321	0.55063
GO bp:go response to purine containing compound	150	-0.010174	-0.00089948	0.079814	0.55071
GO bp:go nucleotide phosphorylation	19	-0.030199	-0.00095356	0.23617	0.55087
GO cc:go 3m complex	5	-0.041511	-0.00067263	0.32392	0.55099
GO bp:go ammonium ion metabolic process	59	-0.01741	-0.00096769	0.13577	0.55102
GO cc:go organelle membrane contact site	19	-0.028549	-0.00090146	0.22255	0.55104
GO bp:go sodium ion import across plasma membrane	15	-0.03495	-0.00098064	0.27223	0.55108
GO bp:go ncrna transcription	99	-0.011649	-0.00083782	0.090594	0.55115
Curated gene sets:biocarta gcr pathway	17	-0.03202	-0.0009564	0.24807	0.55135
GO mf:go organophosphate ester transmembrane transporter activity	26	-0.023832	-0.0008801	0.18451	0.55138
GO bp:go telomere maintenance via semi conservative replication	27	-0.024208	-0.00091101	0.18725	0.55143
Curated gene sets:le ski targets up	16	-0.033995	-0.00098512	0.26233	0.55155
GO bp:go rna methylation	77	-0.013849	-0.00087895	0.10686	0.55155
GO bp:go positive regulation of cellular protein catabolic process	139	-0.010618	-0.000904	0.081816	0.55163
GO mf:go general transcription initiation factor activity	19	-0.025345	-0.00080029	0.19529	0.55163
GO mf:go phospholipase a2 inhibitor activity	4	-0.075464	-0.0010937	0.58126	0.55165
Curated gene sets:wagschal ehmt2 targets up	15	-0.032324	-0.00090697	0.24867	0.55171
Curated gene sets:zwang transiently up by 2nd egf pulse only	1483	-0.0035042	-0.00093917	0.026934	0.55176
Curated gene sets:johnstone parvb targets 3 up	413	-0.006647	-0.00096833	0.051066	0.55178
Curated gene sets:reactome regulation of runx3 expression and activity	58	-0.016675	-0.00091897	0.12804	0.55181
GO bp:go vesicle tethering	7	-0.051985	-0.00099664	0.39917	0.55181
Curated gene sets:reactome assembly of the hiv virion	16	-0.034687	-0.0010052	0.26623	0.55183
GO bp:go cellular extravasation	53	-0.018019	-0.00094938	0.13829	0.55183
GO bp:go bone development	207	-0.0092591	-0.00096022	0.070759	0.55205
Curated gene sets:reactome binding of tcf lef:ctnnb1 to target gene promoters	8	-0.055375	-0.0011349	0.42296	0.55208
GO bp:go elastic fiber assembly	8	-0.035661	-0.00073086	0.27172	0.55221
GO bp:go negative regulation of epinephrine secretion	4	-0.061564	-0.00089228	0.46706	0.55243
GO bp:go regulation of lipase activity	89	-0.014406	-0.0009827	0.10927	0.55244
Curated gene sets:matzuk meiotic and dna repair	38	-0.020211	-0.00090206	0.15327	0.55245
GO bp:go regulation of intrinsic apoptotic signaling pathway in response to dna damage by p53 class mediator	17	-0.030501	-0.00091103	0.23123	0.55247
GO cc:go endolysosome	21	-0.028705	-0.00095284	0.21758	0.55248
GO bp:go positive regulation of endothelial cell chemotaxis by vegf activated vascular endothelial growth factor receptor signaling pathway	4	-0.064347	-0.00093261	0.48763	0.55249
GO mf:go 3 5 cyclic amp phosphodiesterase activity	12	-0.036125	-0.00090667	0.27378	0.55249
GO bp:go negative regulation of ryanodine sensitive calcium release channel activity	11	-0.036335	-0.00087313	0.2745	0.55265
Curated gene sets:biocarta racc pathway	14	-0.040859	-0.0011076	0.308	0.55277
GO bp:go positive regulation of interleukin 18 production	6	-0.054654	-0.00097011	0.41123	0.55286
Curated gene sets:reactome hydrolysis of lpc	9	-0.051296	-0.001115	0.38571	0.5529
GO bp:go cellular response to gonadotropin stimulus	16	-0.037004	-0.0010723	0.27687	0.55316
GO bp:go methionine metabolic process	7	-0.048856	-0.00093664	0.36472	0.55328
Curated gene sets:kasler hdac7 targets 1 dn	17	-0.03197	-0.0009549	0.23848	0.55332
Curated gene sets:flechner pbl kidney transplant rejected vs ok up	62	-0.017568	-0.0010009	0.13099	0.55334
Curated gene sets:vanloo sp3 targets dn	88	-0.014491	-0.0009829	0.108	0.55336
GO bp:go phosphatidylcholine metabolic process	39	-0.022875	-0.0010343	0.17026	0.55344
Curated gene sets:krige response to tosedostat 24hr dn	972	-0.0042777	-0.00094157	0.03181	0.55349
GO bp:go regulation of interleukin 1 biosynthetic process	5	-0.069036	-0.0011186	0.51304	0.55352
GO bp:go prostate gland morphogenesis	28	-0.030374	-0.001164	0.22569	0.55353
GO bp:go regulation of growth hormone receptor signaling pathway	5	-0.065042	-0.0010539	0.48326	0.55353
GO bp:go multivesicular body organization	31	-0.027886	-0.0011243	0.20658	0.55369
Curated gene sets:biocarta cbl pathway	12	-0.03981	-0.00099917	0.294	0.55385
Curated gene sets:gross hif1a targets dn	25	-0.024429	-0.00088465	0.18023	0.55391
Curated gene sets:ferrando lyl1 neighbors	15	-0.0385	-0.0010802	0.28396	0.55392
GO bp:go negative regulation of cellular extravasation	8	-0.05314	-0.0010891	0.39173	0.55395
GO bp:go regulation of nucleocytoplasmic transport	106	-0.013415	-0.00099819	0.098871	0.55396
GO bp:go regulation of cell junction assembly	89	-0.014676	-0.0010011	0.10812	0.55398
Curated gene sets:stanelle e2f1 targets	28	-0.025808	-0.00098903	0.19005	0.55401
GO bp:go positive regulation of erbb signaling pathway	32	-0.025827	-0.001058	0.19011	0.55403
Curated gene sets:zhang breast cancer progenitors up	413	-0.0067534	-0.00098383	0.0497	0.55404
Curated gene sets:mori large pre bii lymphocyte dn	56	-0.017595	-0.00095285	0.12932	0.55411
