## Supplementary Tables for "Discovery of 42 Genome-Wide Significant Loci Associated with Dyslexia" (part 3 of 3)

### Sheet: Supplementary Table 8 (continued)
Supplementary Table 8
GO bp:go b cell mediated immunity	112	-0.013013	-0.00099513	0.095578	0.55415
Curated gene sets:reactome xenobiotics	24	-0.033665	-0.0011945	0.24685	0.55424
Curated gene sets:vandesluis commd1 targets group 2 up	13	-0.040749	-0.0010645	0.29874	0.55425
GO mf:go lys63 specific deubiquitinase activity	11	-0.03929	-0.00094415	0.28786	0.55428
GO bp:go primitive streak formation	10	-0.049724	-0.0011393	0.36411	0.55431
GO bp:go negative regulation of potassium ion transport	30	-0.026254	-0.0010414	0.19204	0.55437
Curated gene sets:kegg basal cell carcinoma	53	-0.018605	-0.00098027	0.13601	0.5544
GO bp:go negative regulation of nlrp3 inflammasome complex assembly	4	-0.073199	-0.0010609	0.53511	0.5544
GO mf:go monosaccharide binding	71	-0.016069	-0.00097946	0.11715	0.55455
GO bp:go lipid metabolic process	1185	-0.0040935	-0.00098899	0.029837	0.55456
GO bp:go negative regulation of vitamin d biosynthetic process	5	-0.065433	-0.0010603	0.47649	0.55461
Curated gene sets:wallace prostate cancer up	19	-0.030687	-0.00096894	0.22339	0.55463
GO bp:go adenohypophysis development	12	-0.044722	-0.0011225	0.32548	0.55464
Curated gene sets:biocarta erbb3 pathway	5	-0.065587	-0.0010628	0.47657	0.55473
Curated gene sets:reactome met promotes cell motility	41	-0.022139	-0.0010263	0.16035	0.5549
GO bp:go positive regulation of locomotion	511	-0.0062544	-0.0010108	0.04527	0.55494
GO bp:go positive regulation of secretion	393	-0.0071031	-0.00101	0.051361	0.555
Curated gene sets:croonquist nras signaling up	35	-0.025116	-0.0010759	0.18132	0.55508
Curated gene sets:kegg pyrimidine metabolism	94	-0.013641	-0.00095612	0.09831	0.55518
Curated gene sets:weber methylated in colon cancer	18	-0.036363	-0.0011176	0.26206	0.55518
GO bp:go interleukin 35 mediated signaling pathway	11	-0.045054	-0.0010827	0.32246	0.55556
GO mf:go hydrolase activity hydrolyzing n glycosyl compounds	20	-0.029465	-0.0009545	0.2109	0.55556
Curated gene sets:nunoda response to dasatinib imatinib up	29	-0.026777	-0.0010443	0.19123	0.55568
Curated gene sets:reactome factors involved in megakaryocyte development and platelet production	154	-0.011838	-0.0010604	0.084411	0.55576
Curated gene sets:kegg pyruvate metabolism	40	-0.023845	-0.0010918	0.16985	0.55582
Curated gene sets:pid integrin2 pathway	28	-0.030736	-0.0011779	0.21892	0.55583
Curated gene sets:reactome abc family proteins mediated transport	106	-0.012964	-0.00096466	0.0923	0.55585
Curated gene sets:reactome ikba variant leads to eda id	7	-0.050762	-0.00097319	0.36138	0.55585
GO mf:go quaternary ammonium group binding	25	-0.025981	-0.00094088	0.18464	0.55595
GO bp:go heparin biosynthetic process	8	-0.05092	-0.0010436	0.36146	0.55601
Curated gene sets:valk aml with 11q23 rearranged	21	-0.032858	-0.0010907	0.23193	0.55633
GO cc:go clathrin sculpted monoamine transport vesicle	5	-0.057715	-0.0009352	0.40702	0.55638
GO bp:go rrna metabolic process	191	-0.0094596	-0.00094274	0.066625	0.55645
GO mf:go endoribonuclease activity	60	-0.018007	-0.0010093	0.12675	0.55649
Curated gene sets:reactome fc epsilon receptor fceri signaling	134	-0.012404	-0.001037	0.087217	0.55655
GO bp:go regulation of modification of postsynaptic structure	6	-0.062536	-0.00111	0.436	0.55702
GO bp:go embryonic skeletal joint development	13	-0.034234	-0.00089427	0.23853	0.55706
GO bp:go cgmp mediated signaling	34	-0.023844	-0.0010067	0.1661	0.55707
GO mf:go acid phosphatase activity	8	-0.050279	-0.0010305	0.3495	0.55719
Curated gene sets:vandesluis commd1 targets group 4 up	16	-0.033406	-0.00096805	0.23209	0.55722
Curated gene sets:hinata nfkb targets keratinocyte dn	23	-0.031329	-0.0010883	0.21741	0.55729
GO bp:go phosphorylation of rna polymerase ii c terminal domain	9	-0.046722	-0.0010156	0.32413	0.55731
GO bp:go positive regulation of cell maturation	8	-0.055609	-0.0011397	0.38474	0.55746
Curated gene sets:fischer direct p53 targets meta analysis	298	-0.0083157	-0.0010322	0.057481	0.55751
GO bp:go regulation of phosphate transport	8	-0.05024	-0.0010297	0.34653	0.55764
Curated gene sets:reactome hdl remodeling	10	-0.047808	-0.0010954	0.32909	0.55775
Curated gene sets:reactome shc related events triggered by igf1r	9	-0.0489	-0.001063	0.33655	0.55776
GO bp:go alcohol catabolic process	51	-0.020052	-0.0010365	0.13768	0.5579
Curated gene sets:wong endmetrium cancer up	23	-0.028592	-0.0009932	0.19624	0.55792
GO bp:go retinoic acid metabolic process	16	-0.047021	-0.0013626	0.32271	0.55792
Curated gene sets:colin pilocytic astrocytoma vs glioblastoma dn	27	-0.028236	-0.0010626	0.19365	0.55796
Curated gene sets:reactome toll like receptor cascades	151	-0.011953	-0.0010603	0.08194	0.55799
GO bp:go photoreceptor cell differentiation	62	-0.018563	-0.0010576	0.12711	0.55805
Curated gene sets:sasson response to forskolin up	85	-0.016051	-0.0010701	0.10986	0.55808
GO bp:go protein targeting	410	-0.0069307	-0.0010061	0.047284	0.55827
GO bp:go mitochondrial respiratory chain complex assembly	90	-0.014037	-0.00096287	0.095531	0.55841
Curated gene sets:der ifn beta response up	102	-0.014137	-0.001032	0.096124	0.55846
GO bp:go positive regulation of acute inflammatory response	28	-0.028793	-0.0011034	0.19553	0.55854
GO bp:go phosphatidylinositol acyl chain remodeling	15	-0.039356	-0.0011043	0.2672	0.55855
Curated gene sets:biocarta agr pathway	33	-0.026059	-0.001084	0.1768	0.55859
Curated gene sets:verrecchia response to tgfb1 c3	14	-0.046571	-0.0012624	0.31584	0.55861
GO bp:go fungiform papilla development	6	-0.052466	-0.00093127	0.3558	0.55861
GO bp:go negative regulation of dna endoreduplication	7	-0.046348	-0.00088857	0.31411	0.55865
GO bp:go regionalization	330	-0.0090402	-0.0011798	0.061141	0.55877
GO bp:go regulation of proteasomal ubiquitin dependent protein catabolic process	116	-0.013238	-0.0010301	0.089418	0.55884
GO bp:go auditory receptor cell stereocilium organization	10	-0.050488	-0.0011568	0.34074	0.55889
GO bp:go positive regulation of epithelial cell differentiation	56	-0.022055	-0.0011944	0.14881	0.55891
GO mf:go wnt protein binding	36	-0.025193	-0.0010945	0.16999	0.55891
GO bp:go epidermal growth factor receptor signaling pathway	115	-0.014658	-0.0011358	0.098824	0.55896
Curated gene sets:yao temporal response to progesterone cluster 12	73	-0.015343	-0.00094825	0.1033	0.55903
GO bp:go interleukin 5 production	21	-0.034135	-0.0011331	0.22981	0.55904
Curated gene sets:pid thrombin par1 pathway	43	-0.021593	-0.0010251	0.14535	0.55905
Curated gene sets:reactome ion transport by p type atpases	53	-0.020276	-0.0010683	0.13638	0.55909
Curated gene sets:lee neural crest stem cell up	140	-0.012995	-0.0011103	0.087255	0.55919
GO bp:go response to defenses of other organism involved in symbiotic interaction	7	-0.048807	-0.0009357	0.32775	0.55919
GO bp:go detection of mechanical stimulus involved in sensory perception of sound	12	-0.051829	-0.0013008	0.3479	0.55921
Curated gene sets:reactome gaba b receptor activation	39	-0.023015	-0.0010406	0.15441	0.55924
Curated gene sets:biocarta rnapol3 pathway	7	-0.058827	-0.0011278	0.39372	0.55938
Curated gene sets:kyng environmental stress response not by gamma in old	30	-0.025585	-0.0010148	0.17109	0.55943
GO bp:go regulation of positive chemotaxis	26	-0.030812	-0.0011379	0.20604	0.55944
Curated gene sets:georges cell cycle mir192 targets	62	-0.020028	-0.001141	0.13378	0.5595
Curated gene sets:reactome interleukin 1 family signaling	141	-0.013081	-0.0011216	0.087291	0.55956
Curated gene sets:zhan multiple myeloma lb up	44	-0.022868	-0.0010981	0.15221	0.55971
GO bp:go endosome transport via multivesicular body sorting pathway	24	-0.03672	-0.0013029	0.24289	0.56008
GO mf:go mitogen activated protein kinase kinase kinase binding	18	-0.032359	-0.00099451	0.21388	0.56013
GO bp:go protein localization to ciliary transition zone	6	-0.04919	-0.00087311	0.32483	0.56018
GO bp:go embryonic viscerocranium morphogenesis	11	-0.047117	-0.0011322	0.31102	0.5602
Curated gene sets:bandres response to carmustin without mgmt 24hr up	14	-0.032388	-0.00087797	0.21363	0.56025
Curated gene sets:rickman head and neck cancer a	98	-0.016644	-0.0011911	0.10955	0.56038
Curated gene sets:reactome regulation of commissural axon pathfinding by slit and robo	10	-0.056372	-0.0012916	0.37058	0.56045
GO bp:go interferon alpha production	29	-0.025843	-0.0010079	0.16989	0.56045
GO bp:go synaptic vesicle budding	9	-0.051259	-0.0011142	0.33619	0.56059
Curated gene sets:alfano myc targets	230	-0.010048	-0.0010977	0.065719	0.56076
Curated gene sets:wang lsd1 targets dn	36	-0.027078	-0.0011764	0.17691	0.56083
GO bp:go positive regulation of cartilage development	30	-0.02953	-0.0011713	0.19289	0.56084
Curated gene sets:reactome recruitment of numa to mitotic centrosomes	89	-0.017057	-0.0011635	0.11126	0.56092
GO bp:go outer dynein arm assembly	16	-0.037546	-0.001088	0.24491	0.56092
GO mf:go calmodulin dependent protein kinase activity	28	-0.02655	-0.0010175	0.17317	0.56093
GO bp:go regulation of cell fate commitment	27	-0.032479	-0.0012223	0.21159	0.561
Curated gene sets:vantveer breast cancer metastasis up	62	-0.019734	-0.0011244	0.12846	0.56105
Curated gene sets:reactome interleukin 35 signalling	12	-0.047358	-0.0011886	0.3079	0.56112
Curated gene sets:einav interferon signature in cancer	27	-0.027909	-0.0010503	0.18115	0.56122
Curated gene sets:reactome nf kb activation through fadd rip 1 pathway mediated by caspase 8 and 10	12	-0.048361	-0.0012138	0.31381	0.56124
GO bp:go positive regulation of actin filament polymerization	93	-0.015577	-0.001086	0.10066	0.56149
GO bp:go positive regulation of calcium ion transmembrane transporter activity	37	-0.026353	-0.0011606	0.17008	0.56157
GO bp:go positive regulation of insulin secretion involved in cellular response to glucose stimulus	32	-0.028507	-0.0011677	0.18395	0.56158
GO bp:go cobalamin metabolic process	22	-0.035161	-0.0011946	0.22683	0.56159
GO bp:go positive regulation of endocytosis	94	-0.015664	-0.0010979	0.10103	0.5616
GO bp:go regulation of protein kinase c signaling	15	-0.043852	-0.0012304	0.28275	0.56162
GO bp:go membrane protein proteolysis	57	-0.019801	-0.0010819	0.12756	0.56168
GO mf:go tfiid class transcription factor complex binding	11	-0.039444	-0.00094785	0.25401	0.5617
GO bp:go srebp signaling pathway	9	-0.052963	-0.0011513	0.34012	0.56187
GO mf:go active transmembrane transporter activity	348	-0.0085596	-0.0011466	0.054935	0.56191
Curated gene sets:biocarta agpcr pathway	11	-0.046975	-0.0011288	0.30145	0.56192
GO bp:go maintenance of dna repeat elements	6	-0.065259	-0.0011583	0.41872	0.56193
Curated gene sets:mense hypoxia up	94	-0.015821	-0.0011089	0.10146	0.56196
Curated gene sets:schlesinger h3k27me3 in normal and methylated in cancer	24	-0.034552	-0.001226	0.22148	0.56198
Curated gene sets:reactome class c 3 metabotropic glutamate pheromone receptors	34	-0.032836	-0.0013864	0.21046	0.56199
GO bp:go direct ossification	6	-0.063548	-0.001128	0.40668	0.56209
GO bp:go fatty acid derivative transport	46	-0.023771	-0.0011671	0.1519	0.56218
GO bp:go positive regulation of leukocyte chemotaxis	82	-0.017266	-0.0011307	0.11032	0.56218
Curated gene sets:reactome signaling by notch1 hd domain mutants in cancer	15	-0.040486	-0.001136	0.25861	0.5622
GO bp:go regulation of apoptotic signaling pathway	380	-0.0078709	-0.0011008	0.050253	0.56223
GO bp:go intermediate filament bundle assembly	6	-0.06498	-0.0011534	0.41463	0.56227
Curated gene sets:nguyen notch1 targets up	27	-0.029634	-0.0011152	0.18836	0.5625
GO bp:go mesenchyme migration	5	-0.063353	-0.0010266	0.40188	0.56263
GO bp:go b cell homeostasis	29	-0.02986	-0.0011645	0.1891	0.56273
GO bp:go regulation of protein autoubiquitination	5	-0.060894	-0.00098671	0.38477	0.56287
Curated gene sets:reactome influenza infection	146	-0.012279	-0.0010712	0.077586	0.56288
GO bp:go late endosome to lysosome transport	7	-0.056207	-0.0010776	0.35436	0.56301
Curated gene sets:chauhan response to methoxyestradiol dn	100	-0.015538	-0.0011232	0.097777	0.56313
GO cc:go collagen type iv trimer	6	-0.080088	-0.0014216	0.50375	0.56316
GO bp:go negative regulation of reactive oxygen species biosynthetic process	27	-0.032004	-0.0012044	0.20128	0.56317
Curated gene sets:reactome ub specific processing proteases	183	-0.0115	-0.0011221	0.072241	0.56324
Curated gene sets:korkola yolk sac tumor up	20	-0.036078	-0.0011687	0.22658	0.56325
GO bp:go protein localization to golgi apparatus	26	-0.03105	-0.0011467	0.19465	0.56337
Curated gene sets:schaeffer prostate development 48hr up	419	-0.008136	-0.0011937	0.050916	0.56348
GO bp:go positive regulation of phospholipase activity	56	-0.022073	-0.0011954	0.13801	0.56353
Curated gene sets:ju aging terc targets dn	6	-0.067985	-0.0012067	0.42504	0.56354
GO bp:go multivesicular body sorting pathway	32	-0.032797	-0.0013435	0.20499	0.56356
GO bp:go positive regulation of protein polymerization	126	-0.013745	-0.0011145	0.085905	0.56356
GO bp:go glycolipid biosynthetic process	61	-0.01963	-0.0011094	0.12225	0.56378
GO bp:go muscle filament sliding	37	-0.025377	-0.0011176	0.15797	0.56381
GO bp:go chemokine production	80	-0.018017	-0.0011655	0.11208	0.56385
GO mf:go chitin binding	8	-0.050339	-0.0010317	0.31312	0.56386
GO bp:go regulation of appetite	20	-0.038144	-0.0012357	0.2371	0.5639
GO mf:go efflux transmembrane transporter activity	5	-0.089565	-0.0014513	0.55655	0.56392
Curated gene sets:reactome regulation of tnfr1 signaling	32	-0.025972	-0.0010639	0.16135	0.56394
GO mf:go channel inhibitor activity	38	-0.023461	-0.0010471	0.14552	0.56404
GO bp:go inner ear auditory receptor cell differentiation	29	-0.031561	-0.0012309	0.19565	0.56408
Curated gene sets:enk uv response epidermis up	281	-0.0097242	-0.0011727	0.060242	0.56412
GO bp:go positive regulation of osteoclast differentiation	24	-0.035765	-0.001269	0.22138	0.56417
Curated gene sets:reactome trna modification in the mitochondrion	9	-0.061143	-0.0013291	0.37837	0.56419
GO cc:go polysomal ribosome	29	-0.028707	-0.0011196	0.17746	0.56425
Curated gene sets:marks hdac targets up	21	-0.033723	-0.0011194	0.20832	0.5643
GO bp:go myd88 independent toll like receptor signaling pathway	32	-0.02873	-0.0011769	0.17727	0.56437
GO bp:go negative regulation of membrane potential	10	-0.043164	-0.00098901	0.26578	0.56451
Curated gene sets:pid integrin3 pathway	43	-0.028891	-0.0013715	0.17718	0.56476
Curated gene sets:reactome smac xiap regulated apoptotic response	8	-0.063843	-0.0013084	0.39135	0.56479
GO bp:go negative regulation of cd8 positive alpha beta t cell activation	6	-0.062402	-0.0011076	0.38241	0.56481
Curated gene sets:browne hcmv infection 2hr dn	48	-0.022964	-0.0011516	0.14067	0.56484
Curated gene sets:reactome hormone ligand binding receptors	11	-0.044556	-0.0010707	0.27272	0.56489
Curated gene sets:krasnoselskaya ilf3 targets dn	45	-0.02314	-0.0011237	0.14159	0.56491
GO mf:go oxidoreductase activity acting on a sulfur group of donors oxygen as acceptor	9	-0.046457	-0.0010099	0.28368	0.56504
GO bp:go regulation of receptor clustering	11	-0.048746	-0.0011714	0.29686	0.56521
Curated gene sets:tien intestine probiotics 6hr up	47	-0.023137	-0.0011482	0.14072	0.5653
GO bp:go positive regulation of mesenchymal cell proliferation	26	-0.032817	-0.0012119	0.19953	0.56532
GO bp:go metanephric nephron tubule epithelial cell differentiation	7	-0.070753	-0.0013565	0.43016	0.56532
Curated gene sets:mattioli mgus vs multiple myeloma	15	-0.05901	-0.0016557	0.35836	0.5654
GO bp:go biological phase	9	-0.055557	-0.0012077	0.33707	0.56546
GO mf:go wnt activated receptor activity	15	-0.046325	-0.0012998	0.28107	0.56546
GO cc:go specific granule lumen	57	-0.021569	-0.0011784	0.13035	0.56571
GO bp:go positive regulation of natural killer cell proliferation	8	-0.057674	-0.001182	0.34808	0.5658
Curated gene sets:reactome tp53 regulates transcription of dna repair genes	59	-0.020491	-0.0011389	0.12357	0.56585
GO bp:go positive regulation of neurotransmitter transport	39	-0.027841	-0.0012588	0.16785	0.56587
Curated gene sets:reactome regulation of signaling by cbl	23	-0.036668	-0.0012737	0.22064	0.56599
GO cc:go fibrillar collagen trimer	11	-0.053838	-0.0012937	0.32366	0.56606
GO bp:go alanine transport	9	-0.064914	-0.0014111	0.39016	0.56607
GO bp:go positive regulation of t cell apoptotic process	14	-0.044348	-0.0012022	0.26652	0.56608
GO bp:go regulation of dephosphorylation	198	-0.011526	-0.0011693	0.069252	0.56609
Curated gene sets:zhang interferon response	22	-0.038366	-0.0013034	0.2303	0.56615
GO bp:go positive regulation of epithelial cell proliferation involved in wound healing	7	-0.060743	-0.0011645	0.3646	0.56616
Curated gene sets:reactome interleukin 36 pathway	7	-0.096032	-0.0018411	0.5755	0.56626
Curated gene sets:reactome sphingolipid de novo biosynthesis	44	-0.024946	-0.0011979	0.14891	0.56652
GO mf:go importin alpha family protein binding	5	-0.097862	-0.0015857	0.58341	0.56661
GO bp:go smooth muscle cell matrix adhesion	5	-0.1012	-0.0016398	0.60311	0.56662
GO bp:go neuron recognition	46	-0.028688	-0.0014084	0.17082	0.56669
Curated gene sets:gouyer tati targets up	10	-0.049738	-0.0011396	0.296	0.56672
GO bp:go cell cell signaling by wnt	495	-0.0078678	-0.0012521	0.046691	0.56691
GO bp:go negative regulation of glucocorticoid metabolic process	5	-0.088557	-0.001435	0.52541	0.56692
Curated gene sets:reactome synthesis of pc	28	-0.028548	-0.001094	0.16883	0.56714
GO bp:go amyloid beta formation	27	-0.035772	-0.0013462	0.21152	0.56715
GO bp:go activation of mapk activity	152	-0.013454	-0.0011973	0.079423	0.56726
Curated gene sets:ivanova hematopoiesis stem cell short term	21	-0.037421	-0.0012422	0.22038	0.56741
GO bp:go regulation of microtubule based movement	25	-0.034302	-0.0012422	0.20164	0.56754
GO bp:go negative regulation of carbohydrate metabolic process	43	-0.025752	-0.0012225	0.15118	0.56763
GO bp:go pigment granule maturation	10	-0.045183	-0.0010353	0.26517	0.56765
GO cc:go basement membrane collagen trimer	8	-0.072138	-0.0014785	0.42306	0.5677
GO bp:go transition between fast and slow fiber	6	-0.069946	-0.0012415	0.41013	0.56771
GO bp:go regulation of vascular smooth muscle cell dedifferentiation	2	-0.1244	-0.001275	0.72738	0.5679
GO mf:go polyubiquitin modification dependent protein binding	49	-0.023895	-0.0012107	0.13968	0.56791
GO bp:go telomere maintenance via recombination	15	-0.042606	-0.0011955	0.24865	0.56802
GO bp:go intracellular protein transport	1114	-0.0050997	-0.001197	0.029711	0.56814
GO mf:go phosphatidylinositol binding	236	-0.011516	-0.0012742	0.067064	0.56817
Curated gene sets:biocarta ace2 pathway	14	-0.055004	-0.001491	0.32011	0.56821
Curated gene sets:pid il3 pathway	26	-0.036331	-0.0013417	0.21139	0.56823
Curated gene sets:hunsberger exercise regulated genes	29	-0.02978	-0.0011614	0.17309	0.5683
GO mf:go protein transporter activity	90	-0.0168	-0.0011524	0.097585	0.56834
GO bp:go regulation of respiratory system process	16	-0.045298	-0.0013126	0.26284	0.56841
GO mf:go peptidyl proline dioxygenase activity	11	-0.048836	-0.0011735	0.28327	0.56844
GO mf:go sodium bicarbonate symporter activity	6	-0.087759	-0.0015577	0.50898	0.56845
GO mf:go k63 linked polyubiquitin modification dependent protein binding	21	-0.038494	-0.0012778	0.22297	0.56853
GO bp:go dna strand elongation involved in dna replication	13	-0.041025	-0.0010717	0.23748	0.56857
GO bp:go nephron tubule epithelial cell differentiation	14	-0.053921	-0.0014617	0.31217	0.56857
GO bp:go protein localization to endoplasmic reticulum	129	-0.014131	-0.0011593	0.081759	0.56861
Curated gene sets:siligan targets of ews fli1 fusion up	14	-0.04807	-0.0013031	0.27801	0.56864
Curated gene sets:gryder pax3foxo1 enhancers ko down	432	-0.0090343	-0.0013454	0.05222	0.56868
GO mf:go potassium ion transmembrane transporter activity	155	-0.01519	-0.001365	0.087666	0.56878
GO bp:go gastric emptying	4	-0.077573	-0.0011243	0.44723	0.56885
GO bp:go regulatory t cell differentiation	29	-0.035776	-0.0013952	0.20608	0.56891
GO bp:go cell cell adhesion involved in gastrulation	9	-0.057041	-0.0012399	0.32842	0.56894
Curated gene sets:korkola correlated with pou5f1	31	-0.031092	-0.0012536	0.17886	0.569
Curated gene sets:reactome rip mediated nfkb activation via zbp1	17	-0.041468	-0.0012386	0.23816	0.56911
GO bp:go positive regulation of torc1 signaling	10	-0.050293	-0.0011524	0.28867	0.56915
Curated gene sets:hann resistance to bcl2 inhibitor up	34	-0.034532	-0.001458	0.1981	0.56919
GO bp:go negative regulation by host of viral transcription	11	-0.049067	-0.0011791	0.28147	0.56919
GO bp:go regulation of mast cell cytokine production	5	-0.074134	-0.0012013	0.425	0.56924
Curated gene sets:kuninger igf1 vs pdgfb targets dn	43	-0.029478	-0.0013993	0.16895	0.56925
GO bp:go morphogenesis of embryonic epithelium	146	-0.015023	-0.0013105	0.085881	0.56943
GO bp:go tumor necrosis factor secretion	24	-0.033926	-0.0012038	0.19296	0.56978
GO bp:go positive regulation of odontogenesis	12	-0.052304	-0.0013127	0.29729	0.56983
GO bp:go negative regulation of interleukin 2 biosynthetic process	5	-0.091306	-0.0014795	0.51848	0.56989
Curated gene sets:zhang targets of ewsr1 fli1 fusion	83	-0.020399	-0.0013439	0.1158	0.56991
GO cc:go spindle pole	156	-0.014139	-0.0012747	0.08019	0.56998
GO bp:go cerebellar cortex formation	20	-0.038815	-0.0012574	0.21993	0.57004
Curated gene sets:reactome phase 4 resting membrane potential	19	-0.04282	-0.0013521	0.24252	0.57007
Curated gene sets:reactome degradation of axin	58	-0.022538	-0.0012421	0.12764	0.57008
Curated gene sets:kyng environmental stress response up	51	-0.024591	-0.0012711	0.13915	0.57014
GO bp:go embryonic placenta development	84	-0.020254	-0.0013424	0.11453	0.57018
Curated gene sets:park hsc and multipotent progenitors	42	-0.026397	-0.0012385	0.14908	0.57027
GO bp:go positive regulation of chemokine biosynthetic process	10	-0.057174	-0.00131	0.32291	0.57027
GO cc:go early endosome	337	-0.010049	-0.0013252	0.05671	0.57033
GO bp:go positive chemotaxis	61	-0.023847	-0.0013477	0.13448	0.57037
Curated gene sets:gargalovic response to oxidized phospholipids red dn	25	-0.029228	-0.0010585	0.16459	0.57047
GO bp:go integrin activation	22	-0.037404	-0.0012708	0.21041	0.57055
GO bp:go purine nucleobase biosynthetic process	11	-0.047661	-0.0011453	0.26777	0.57063
GO bp:go serotonin uptake	6	-0.068618	-0.001218	0.38515	0.5707
GO bp:go histone h4 deacetylation	10	-0.047735	-0.0010937	0.26785	0.57072
GO bp:go response to disaccharide	5	-0.066464	-0.001077	0.37285	0.57074
GO bp:go negative regulation of torc1 signaling	14	-0.045278	-0.0012274	0.25395	0.57075
Curated gene sets:reactome activated ntrk2 signals through cdk5	6	-0.068249	-0.0012114	0.38221	0.57086
GO bp:go male sex determination	13	-0.052658	-0.0013756	0.29415	0.57104
Curated gene sets:dauer stat3 targets dn	46	-0.026572	-0.0013046	0.14814	0.57118
GO mf:go phosphatase inhibitor activity	41	-0.026963	-0.0012499	0.15029	0.57119
Curated gene sets:biocarta nkt pathway	23	-0.038751	-0.0013461	0.21538	0.57139
Curated gene sets:stein esrra targets	511	-0.0078018	-0.0012609	0.043344	0.57142
Curated gene sets:xu response to tretinoin up	15	-0.045433	-0.0012748	0.25189	0.57157
GO mf:go acrosin binding	4	-0.10175	-0.0014747	0.56373	0.57161
GO bp:go homologous recombination	54	-0.024236	-0.001289	0.13394	0.5718
GO bp:go de novo pyrimidine nucleobase biosynthetic process	6	-0.092175	-0.0016361	0.50881	0.57188
GO bp:go positive regulation of cytoplasmic translation	10	-0.059861	-0.0013716	0.33041	0.57188
GO mf:go fibronectin binding	28	-0.035866	-0.0013744	0.19787	0.57192
Curated gene sets:lui thyroid cancer cluster 1	48	-0.026419	-0.0013249	0.1457	0.57194
GO bp:go regulation of dendrite extension	22	-0.041587	-0.0014129	0.2293	0.57196
GO mf:go protein binding involved in heterotypic cell cell adhesion	13	-0.058021	-0.0015156	0.31973	0.572
GO mf:go mrna methyltransferase activity	11	-0.045534	-0.0010942	0.25067	0.57207
GO bp:go positive regulation of platelet derived growth factor receptor signaling pathway	5	-0.073727	-0.0011947	0.40578	0.57209
Curated gene sets:gale apl with flt3 mutated dn	13	-0.045954	-0.0012004	0.2528	0.57212
GO bp:go determination of heart left right asymmetry	62	-0.02354	-0.0013411	0.12949	0.57213
GO cc:go axolemma	15	-0.057003	-0.0015994	0.31348	0.57214
GO bp:go branching morphogenesis of an epithelial tube	146	-0.015923	-0.0013891	0.08755	0.57216
Curated gene sets:reactome signaling by leptin	10	-0.073815	-0.0016913	0.40542	0.57224
GO cc:go tim23 mitochondrial import inner membrane translocase complex	12	-0.047502	-0.0011922	0.26075	0.57228
GO bp:go mitotic cell cycle	945	-0.005943	-0.0012908	0.03261	0.5723
Curated gene sets:liu il13 memory model dn	5	-0.073576	-0.0011922	0.40328	0.57238
Curated gene sets:reactome g beta:gamma signalling through cdc42	20	-0.036089	-0.0011691	0.19767	0.57243
GO mf:go neurotransmitter receptor regulator activity	11	-0.052145	-0.0012531	0.28548	0.57246
Curated gene sets:caffarel response to thc 8hr 3 up	5	-0.10048	-0.0016282	0.55005	0.57247
GO bp:go negative regulation of tumor necrosis factor mediated signaling pathway	20	-0.037835	-0.0012257	0.20705	0.5725
GO bp:go mannose metabolic process	8	-0.056971	-0.0011676	0.31161	0.57253
GO bp:go cellular response to osmotic stress	36	-0.031864	-0.0013843	0.17403	0.57264
GO bp:go positive regulation of metanephros development	14	-0.057096	-0.0015477	0.31179	0.57265
GO bp:go regulation of cellular response to heat	79	-0.021584	-0.0013875	0.11774	0.57273
Curated gene sets:jazaeri breast cancer brca1 vs brca2 dn	42	-0.027344	-0.0012829	0.14914	0.57274
GO mf:go rna dna hybrid ribonuclease activity	6	-0.094024	-0.0016689	0.51214	0.57283
Curated gene sets:reactome transcriptional regulation by runx3	98	-0.019089	-0.001366	0.1039	0.57288
GO bp:go mineralocorticoid biosynthetic process	13	-0.052825	-0.0013799	0.28745	0.5729
GO bp:go uterus development	22	-0.041295	-0.001403	0.22452	0.57296
GO cc:go swi snf complex	19	-0.042706	-0.0013485	0.23205	0.57301
Curated gene sets:dacosta uv response via ercc3 xpcs up	25	-0.036995	-0.0013397	0.20097	0.57302
GO mf:go apolipoprotein binding	17	-0.048916	-0.0014611	0.26561	0.57306
GO bp:go macrophage cytokine production	16	-0.043468	-0.0012596	0.23584	0.57311
GO bp:go fat soluble vitamin metabolic process	43	-0.028202	-0.0013388	0.15287	0.57318
GO mf:go deoxyribonuclease activity	55	-0.023226	-0.0012466	0.12588	0.57319
GO bp:go regulation of signaling receptor activity	558	-0.0084248	-0.001421	0.045649	0.57321
Curated gene sets:gerhold response to tzd up	5	-0.087261	-0.001414	0.47251	0.57326
Curated gene sets:pid hnf3b pathway	44	-0.028807	-0.0013833	0.15592	0.57329
GO bp:go regulation of platelet derived growth factor receptor signaling pathway	23	-0.038449	-0.0013356	0.2081	0.57329
GO bp:go fibrinolysis	27	-0.034638	-0.0013035	0.18728	0.57337
Curated gene sets:reactome regulation of runx2 expression and activity	76	-0.021541	-0.0013583	0.11645	0.57338
Curated gene sets:biocarta arenrf2 pathway	19	-0.047158	-0.001489	0.25449	0.5735
GO bp:go glomerular epithelial cell differentiation	16	-0.05304	-0.001537	0.28616	0.57352
GO cc:go dopaminergic synapse	13	-0.048808	-0.001275	0.26334	0.57352
GO bp:go respiratory chain complex iv assembly	23	-0.032327	-0.0011229	0.17425	0.57359
GO mf:go peptide n acetyltransferase activity	70	-0.022066	-0.0013356	0.11893	0.57359
GO bp:go receptor transactivation	4	-0.068406	-0.00099145	0.36859	0.57362
GO bp:go positive regulation of epidermal growth factor activated receptor activity	9	-0.059864	-0.0013013	0.32247	0.57364
GO bp:go endomembrane system organization	398	-0.0093785	-0.0013418	0.050456	0.57373
Curated gene sets:martinez rb1 and tp53 targets up	572	-0.0076558	-0.0013069	0.041083	0.57391
Curated gene sets:ouillette cll 13q14 deletion dn	51	-0.02724	-0.001408	0.14594	0.57403
GO bp:go type 2 immune response	36	-0.030689	-0.0013332	0.16436	0.57406
GO bp:go peroxisomal membrane transport	18	-0.035095	-0.0010786	0.18788	0.57409
GO bp:go regulation of meiotic nuclear division	30	-0.030389	-0.0012054	0.16249	0.57418
GO bp:go regulation of integrin activation	13	-0.057422	-0.0015	0.30702	0.57418
GO cc:go supramolecular complex	886	-0.0066231	-0.0013951	0.03538	0.57425
GO mf:go carbohydrate phosphatase activity	10	-0.050296	-0.0011524	0.26858	0.57427
Curated gene sets:mikkelsen ips lcp with h3k27me3	10	-0.055521	-0.0012721	0.29538	0.57455
GO bp:go regulation of response to biotic stimulus	129	-0.01648	-0.0013519	0.087632	0.57458
GO bp:go trna modification	83	-0.020582	-0.001356	0.10891	0.57495
GO bp:go regulation of icosanoid secretion	17	-0.048281	-0.0014421	0.25543	0.57496
GO bp:go negative regulation of smooth muscle cell apoptotic process	7	-0.077474	-0.0014853	0.40972	0.57499
GO bp:go positive regulation of response to extracellular stimulus	6	-0.082186	-0.0014588	0.43418	0.57507
GO bp:go positive regulation of transcription from rna polymerase ii promoter in response to hypoxia	5	-0.097508	-0.00158	0.51377	0.57526
Curated gene sets:perez tp53 targets	1117	-0.0058832	-0.0013826	0.030973	0.57532
Curated gene sets:kegg adipocytokine signaling pathway	66	-0.023832	-0.0014008	0.12544	0.57534
GO bp:go telomere tethering at nuclear periphery	6	-0.076142	-0.0013515	0.40066	0.57536
Curated gene sets:biocarta cd40 pathway	14	-0.053514	-0.0014507	0.28144	0.5754
Curated gene sets:ramalho stemness up	191	-0.012861	-0.0012817	0.067597	0.57545
Curated gene sets:reactome ercc6 csb and ehmt2 g9a positively regulate rrna expression	51	-0.025986	-0.0013432	0.13625	0.57563
GO bp:go response to cell cycle checkpoint signaling	8	-0.051366	-0.0010527	0.26924	0.57565
GO bp:go centromere complex assembly	50	-0.027771	-0.0014213	0.14541	0.57573
GO bp:go reproduction	1362	-0.0054032	-0.0013925	0.02824	0.57587
GO bp:go positive regulation of g1 s transition of mitotic cell cycle	36	-0.028709	-0.0012472	0.14997	0.5759
GO bp:go regulation of chemokine c x c motif ligand 2 production	9	-0.061386	-0.0013344	0.31934	0.57622
GO bp:go macromolecule catabolic process	1301	-0.0053398	-0.0013474	0.027766	0.57625
Curated gene sets:woo liver cancer recurrence up	103	-0.019841	-0.0014554	0.10309	0.57631
GO bp:go regulation of insulin like growth factor receptor signaling pathway	22	-0.047629	-0.0016182	0.24726	0.57637
GO bp:go leukocyte cell cell adhesion	310	-0.011267	-0.0014259	0.058467	0.5764
Curated gene sets:tarte plasma cell vs plasmablast dn	302	-0.010623	-0.0013273	0.055102	0.57644
GO bp:go regulation of phospholipid biosynthetic process	16	-0.050586	-0.0014659	0.26154	0.57668
GO cc:go core mediator complex	8	-0.060518	-0.0012403	0.3124	0.5768
GO bp:go regulation of b cell proliferation	61	-0.025622	-0.001448	0.13219	0.57684
GO bp:go muscle cell migration	79	-0.022349	-0.0014367	0.11527	0.57687
GO bp:go cardiac epithelial to mesenchymal transition	30	-0.039609	-0.0015711	0.2038	0.57705
Curated gene sets:reactome signaling by the b cell receptor bcr	111	-0.018295	-0.0013928	0.094075	0.57709
GO cc:go ego complex	5	-0.06487	-0.0010511	0.33354	0.5771
Curated gene sets:hernandez aberrant mitosis by docetacel 4nm dn	7	-0.072501	-0.00139	0.37274	0.57711
Curated gene sets:heidenblad amplified in pancreatic cancer	54	-0.02656	-0.0014125	0.1364	0.57719
GO mf:go mhc class ii protein complex binding	16	-0.049824	-0.0014438	0.25585	0.5772
GO bp:go nik nf kappab signaling	162	-0.014953	-0.0013735	0.076492	0.57749
Curated gene sets:masri resistance to tamoxifen and aromatase inhibitors up	19	-0.052381	-0.0016539	0.26763	0.57758
GO bp:go regulation of double strand break repair	71	-0.022952	-0.001399	0.1172	0.57763
GO bp:go negative regulation of amyloid beta clearance	5	-0.09811	-0.0015898	0.50091	0.57764
Curated gene sets:zheng foxp3 targets in thymus up	196	-0.014983	-0.0015124	0.076466	0.57767
GO bp:go one carbon compound transport	11	-0.069781	-0.0016769	0.35593	0.57771
Curated gene sets:kerley response to cisplatin up	40	-0.03065	-0.0014035	0.15631	0.57773
GO bp:go platelet derived growth factor receptor signaling pathway	55	-0.025663	-0.0013774	0.13082	0.57776
Curated gene sets:biocarta nthi pathway	22	-0.04467	-0.0015176	0.22765	0.57778
Curated gene sets:reactome centrosome maturation	78	-0.023003	-0.0014693	0.11723	0.57778
Curated gene sets:reactome gap junction assembly	31	-0.035979	-0.0014507	0.18327	0.57782
GO bp:go positive regulation of lipid metabolic process	129	-0.017276	-0.0014172	0.087994	0.57782
GO bp:go response to cortisol	5	-0.11228	-0.0018194	0.57192	0.57782
GO bp:go response to hyperoxia	19	-0.042627	-0.001346	0.21684	0.57792
GO bp:go heterotypic cell cell adhesion	59	-0.027544	-0.001531	0.13989	0.57804
Curated gene sets:firestein ctnnb1 pathway	30	-0.035953	-0.0014261	0.18253	0.57807
GO bp:go response to heat	168	-0.015104	-0.0014126	0.076676	0.57808
GO bp:go regulation of innate immune response	418	-0.0099698	-0.001461	0.050599	0.5781
GO mf:go alcohol dehydrogenase nadpplus activity	21	-0.046083	-0.0015297	0.23386	0.57811
Curated gene sets:reactome plasma lipoprotein assembly	19	-0.058497	-0.0018471	0.29661	0.57817
Curated gene sets:halmos cebpa targets up	46	-0.034422	-0.00169	0.17435	0.57825
Curated gene sets:schlesinger methylated de novo in cancer	81	-0.023617	-0.0015372	0.11955	0.5783
GO bp:go regulation of protein targeting to mitochondrion	43	-0.028542	-0.0013549	0.14447	0.57831
GO bp:go response to fungicide	9	-0.076742	-0.0016682	0.38838	0.57832
GO bp:go meiotic spindle organization	13	-0.046213	-0.0012072	0.23367	0.57838
Curated gene sets:reactome cd28 dependent pi3k akt signaling	21	-0.043398	-0.0014406	0.21938	0.57841
GO bp:go cardioblast differentiation	19	-0.04615	-0.0014572	0.23318	0.57844
Curated gene sets:bilanges serum and rapamycin sensitive genes	48	-0.02614	-0.0013109	0.13195	0.57852
Curated gene sets:kegg proteasome	47	-0.028431	-0.0014109	0.1434	0.57858
GO bp:go protection from non homologous end joining at telomere	10	-0.048902	-0.0011205	0.24636	0.57867
GO mf:go macromolecule transmembrane transporter activity	21	-0.039517	-0.0013117	0.19906	0.57868
GO bp:go regulation of t helper cell differentiation	34	-0.036171	-0.0015272	0.1821	0.57872
GO bp:go cellular response to laminar fluid shear stress	5	-0.090115	-0.0014602	0.45365	0.57873
Curated gene sets:reactome ksrp khsrp binds and destabilizes mrna	15	-0.04902	-0.0013754	0.24635	0.57886
GO bp:go negative regulation of lipase activity	13	-0.06041	-0.001578	0.30309	0.57899
GO bp:go positive regulation of heart rate	24	-0.043525	-0.0015444	0.21824	0.57904
Curated gene sets:reactome vldl clearance	6	-0.086502	-0.0015354	0.43299	0.57917
Curated gene sets:gross hypoxia via hif1a up	74	-0.021888	-0.001362	0.10955	0.57918
Curated gene sets:reactome amino acid conjugation	9	-0.087647	-0.0019052	0.43858	0.5792
Curated gene sets:biocarta lym pathway	12	-0.062531	-0.0015694	0.31277	0.57923
GO cc:go multivesicular body membrane	11	-0.054974	-0.001321	0.27492	0.57924
Curated gene sets:kumar autophagy network	71	-0.023315	-0.0014211	0.11658	0.57925
GO bp:go peptidyl proline hydroxylation to 4 hydroxy l proline	8	-0.065339	-0.0013391	0.32652	0.5793
GO mf:go peptidyl proline 4 dioxygenase activity	8	-0.065339	-0.0013391	0.32652	0.5793
GO bp:go negative regulation of peptidyl lysine acetylation	19	-0.043886	-0.0013857	0.21927	0.57932
GO bp:go monoubiquitinated protein deubiquitination	10	-0.064065	-0.0014679	0.31995	0.57935
GO bp:go positive regulation of protein targeting to mitochondrion	31	-0.034135	-0.0013763	0.17042	0.57938
GO bp:go n acetylglucosamine metabolic process	13	-0.055067	-0.0014385	0.27475	0.57943
Curated gene sets:biocarta lair pathway	17	-0.049379	-0.0014749	0.24492	0.57989
Curated gene sets:reactome tandem pore domain potassium channels	12	-0.063684	-0.0015984	0.31552	0.57998
Curated gene sets:sanchez mdm2 targets	13	-0.055455	-0.0014486	0.27432	0.5801
GO bp:go positive regulation of cardiac muscle cell differentiation	19	-0.045741	-0.0014443	0.22628	0.5801
GO cc:go rna polymerase iii transcription factor complex	12	-0.049479	-0.0012418	0.2444	0.58022
Curated gene sets:reactome rab gefs exchange gtp for gdp on rabs	87	-0.020451	-0.0013793	0.10093	0.58029
GO bp:go cellular amino acid biosynthetic process	62	-0.025364	-0.0014451	0.12511	0.58033
GO cc:go cul3 ring ubiquitin ligase complex	37	-0.033797	-0.0014885	0.16652	0.58042
Curated gene sets:ono aml1 targets up	24	-0.043632	-0.0015482	0.21485	0.58046
GO mf:go o methyltransferase activity	24	-0.040194	-0.0014262	0.19792	0.58047
Curated gene sets:figueroa aml methylation cluster 2 dn	8	-0.07175	-0.0014705	0.35298	0.58054
GO bp:go hyaluronan biosynthetic process	14	-0.053081	-0.0014389	0.26112	0.58054
Curated gene sets:ferreira ewings sarcoma unstable vs stable up	160	-0.015735	-0.0014364	0.077342	0.58061
Curated gene sets:kegg tgf beta signaling pathway	84	-0.024117	-0.0015984	0.11841	0.58069
GO bp:go positive regulation of tumor necrosis factor biosynthetic process	13	-0.061856	-0.0016158	0.30364	0.58071
GO bp:go regulation of fatty acid transport	24	-0.042932	-0.0015234	0.21045	0.58082
GO bp:go positive regulation of cell size	9	-0.068257	-0.0014837	0.33426	0.5809
Curated gene sets:wang recurrent liver cancer dn	16	-0.057242	-0.0016588	0.28007	0.58097
Curated gene sets:reactome cross presentation of soluble exogenous antigens endosomes	51	-0.027668	-0.0014301	0.13536	0.58098
GO bp:go midgut development	13	-0.065872	-0.0017207	0.32185	0.58108
GO bp:go negative regulation of fertilization	6	-0.080312	-0.0014255	0.39217	0.58113
GO bp:go ubiquitin independent protein catabolic process via the multivesicular body sorting pathway	5	-0.10603	-0.0017181	0.51776	0.58113
Curated gene sets:baus tff2 targets dn	12	-0.059933	-0.0015042	0.29251	0.58117
Curated gene sets:biocarta nfkb pathway	20	-0.044156	-0.0014304	0.2154	0.58121
GO mf:go hsp90 protein binding	40	-0.030612	-0.0014017	0.14909	0.58134
Curated gene sets:appel imatinib response	32	-0.036679	-0.0015025	0.17852	0.58139
Curated gene sets:duan prdm5 targets	71	-0.024739	-0.001508	0.12033	0.58144
Curated gene sets:zerbini response to sulindac up	9	-0.082513	-0.0017936	0.40088	0.58154
GO bp:go negative regulation of macroautophagy	30	-0.033877	-0.0013437	0.16446	0.5816
GO bp:go activated t cell proliferation	38	-0.031557	-0.0014084	0.15307	0.58167
GO bp:go long chain fatty acyl coa biosynthetic process	19	-0.050367	-0.0015904	0.24399	0.58177
GO bp:go cell adhesion molecule production	7	-0.072227	-0.0013847	0.34975	0.5818
GO bp:go regulation of polysaccharide metabolic process	41	-0.033613	-0.0015582	0.16273	0.58182
GO bp:go response to amino acid starvation	46	-0.027561	-0.0013531	0.13324	0.58194
GO bp:go chemokine c x c motif ligand 2 production	11	-0.061797	-0.001485	0.29773	0.58221
GO cc:go cia complex	5	-0.10079	-0.0016332	0.48467	0.58237
GO bp:go regulation of mrna polyadenylation	16	-0.04868	-0.0014107	0.23346	0.58259
GO bp:go histone h2b ubiquitination	12	-0.061524	-0.0015441	0.29497	0.58261
Curated gene sets:gaussmann mll af4 fusion targets a dn	87	-0.024209	-0.0016328	0.11604	0.58263
Curated gene sets:brocke apoptosis reversed by il6	142	-0.017977	-0.0015468	0.086109	0.58269
Curated gene sets:reactome ticam1 traf6 dependent induction of tak1 complex	11	-0.068111	-0.0016367	0.32557	0.58286
GO bp:go positive regulation of blood pressure	34	-0.037147	-0.0015684	0.17747	0.58289
Curated gene sets:whitfield cell cycle g1 s	122	-0.018276	-0.0014583	0.08728	0.58293
Curated gene sets:hinata nfkb targets fibroblast up	79	-0.024692	-0.0015873	0.11773	0.58306
Curated gene sets:biocarta ahsp pathway	10	-0.058973	-0.0013512	0.28107	0.58309
Curated gene sets:pid myc pathway	24	-0.038147	-0.0013536	0.18146	0.58325
GO mf:go gpi anchor binding	7	-0.076966	-0.0014756	0.36591	0.5833
Curated gene sets:darwiche squamous cell carcinoma up	137	-0.018028	-0.0015238	0.085691	0.58331
Curated gene sets:mori small pre bii lymphocyte dn	69	-0.023918	-0.0014373	0.1136	0.58338
GO cc:go immunoglobulin complex	5	-0.093725	-0.0015187	0.44501	0.5834
GO bp:go regulation of mesenchymal cell proliferation	34	-0.03803	-0.0016057	0.18032	0.58352
GO bp:go stress granule assembly	18	-0.048218	-0.0014819	0.22861	0.58352
Curated gene sets:chin breast cancer copy number dn	12	-0.067552	-0.0016954	0.31941	0.58375
Curated gene sets:alcalay aml by npm1 localization up	132	-0.018837	-0.001563	0.089066	0.58375
Curated gene sets:verhaak aml with npm1 mutated up	176	-0.017255	-0.0016514	0.081557	0.58378
GO bp:go cardiolipin acyl chain remodeling	6	-0.07173	-0.0012732	0.33789	0.58406
GO bp:go embryonic digestive tract development	33	-0.036868	-0.0015336	0.17348	0.58415
Curated gene sets:sasai targets of cxcr6 and ptch1 up	11	-0.063476	-0.0015253	0.29831	0.58425
GO bp:go regulation of skeletal muscle cell differentiation	19	-0.047385	-0.0014962	0.22254	0.58431
Curated gene sets:browne hcmv infection 14hr dn	276	-0.013342	-0.0015947	0.062638	0.58434
GO mf:go snrnp binding	7	-0.10796	-0.0020698	0.5068	0.58435
GO mf:go zinc ion transmembrane transporter activity	20	-0.046481	-0.0015057	0.21817	0.58436
Curated gene sets:reactome nod1 2 signaling pathway	35	-0.043373	-0.001858	0.20349	0.58439
GO mf:go phospholipase activator activity	9	-0.063966	-0.0013905	0.30004	0.58441
GO cc:go cis golgi network membrane	5	-0.095156	-0.0015419	0.44601	0.58447
Curated gene sets:koinuma colon cancer msi dn	8	-0.081935	-0.0016792	0.38388	0.58451
GO bp:go regulation of t cell differentiation	133	-0.018905	-0.0015746	0.088563	0.58452
Curated gene sets:mikkelsen ips hcp with h3 unmethylated	77	-0.023909	-0.0015174	0.11186	0.58463
Curated gene sets:pid era genomic pathway	65	-0.029029	-0.0016933	0.13568	0.58471
GO cc:go varicosity	6	-0.092429	-0.0016406	0.43149	0.58481
GO mf:go hyaluronic acid binding	20	-0.049202	-0.0015939	0.22969	0.58481
Curated gene sets:biocarta tnfr2 pathway	16	-0.051777	-0.0015004	0.24108	0.58503
GO bp:go left right pattern formation	21	-0.046183	-0.001533	0.21491	0.58507
GO bp:go negative regulation of macrophage chemotaxis	7	-0.089447	-0.0017148	0.41609	0.5851
GO bp:go regulation of meiotic cell cycle	47	-0.027905	-0.0013848	0.12969	0.58518
GO bp:go positive regulation of b cell differentiation	12	-0.065264	-0.001638	0.30305	0.58525
GO bp:go nucleotide sugar biosynthetic process	22	-0.047608	-0.0016174	0.22088	0.58533
GO bp:go intestine smooth muscle contraction	7	-0.085688	-0.0016428	0.39635	0.58558
GO bp:go myd88 dependent toll like receptor signaling pathway	37	-0.035935	-0.0015826	0.16578	0.5858
GO bp:go negative regulation of cell matrix adhesion	37	-0.038937	-0.0017148	0.17952	0.58585
GO bp:go regulation of epidermal growth factor activated receptor activity	26	-0.043911	-0.0016216	0.20203	0.58603
GO mf:go phospholipase inhibitor activity	10	-0.07798	-0.0017867	0.35875	0.58604
GO mf:go calcium dependent phospholipase a2 activity	14	-0.063824	-0.0017301	0.29325	0.58614
Curated gene sets:bernard ppapdc1b targets up	36	-0.03384	-0.0014701	0.15539	0.5862
GO bp:go regulation of glucocorticoid biosynthetic process	7	-0.094571	-0.0018131	0.43377	0.58629
Curated gene sets:blalock alzheimers disease incipient up	376	-0.011117	-0.0015469	0.050974	0.58632
GO bp:go regulation of nik nf kappab signaling	103	-0.020912	-0.001534	0.095695	0.58649
GO mf:go type 5 metabotropic glutamate receptor binding	5	-0.12881	-0.0020872	0.58887	0.58657
GO bp:go notch receptor processing	10	-0.063322	-0.0014509	0.28935	0.58661
Curated gene sets:myllykangas amplification hot spot 6	6	-0.084093	-0.0014926	0.38379	0.58672
GO bp:go protein dna complex disassembly	20	-0.046414	-0.0015036	0.21167	0.58678
GO bp:go regulation of b cell activation	115	-0.021452	-0.0016622	0.097708	0.58689
GO mf:go c c chemokine binding	22	-0.048247	-0.0016391	0.21946	0.587
GO bp:go cell redox homeostasis	74	-0.028449	-0.0017702	0.1294	0.58701
GO cc:go endopeptidase complex	66	-0.025801	-0.0015165	0.11708	0.58721
GO bp:go nucleoside bisphosphate biosynthetic process	67	-0.026106	-0.001546	0.11837	0.58727
GO bp:go regulation of neutrophil degranulation	7	-0.071786	-0.0013763	0.32534	0.58732
GO bp:go negative regulation of cytosolic calcium ion concentration	11	-0.072792	-0.0017492	0.32986	0.58733
Curated gene sets:reactome regulation of fzd by ubiquitination	21	-0.048138	-0.0015979	0.21801	0.58738
GO bp:go regulation of animal organ formation	36	-0.037351	-0.0016227	0.16905	0.58743
GO mf:go endodeoxyribonuclease activity	37	-0.034554	-0.0015218	0.15621	0.58753
Curated gene sets:miki coexpressed with cyp19a1	6	-0.08256	-0.0014654	0.37298	0.58759
GO bp:go negative regulation of potassium ion transmembrane transport	23	-0.04742	-0.0016472	0.21423	0.58759
GO bp:go cerebral cortex regionalization	7	-0.10025	-0.001922	0.45208	0.58775
Curated gene sets:li induced t to natural killer dn	134	-0.018605	-0.0015554	0.083858	0.58779
Curated gene sets:hann resistance to bcl2 inhibitor dn	44	-0.032509	-0.0015611	0.14649	0.58781
Curated gene sets:reactome traf3 dependent irf activation pathway	14	-0.051754	-0.0014029	0.2328	0.58796
GO bp:go secondary metabolic process	61	-0.030679	-0.0017338	0.13761	0.58821
GO bp:go response to salt stress	19	-0.05145	-0.0016246	0.23068	0.58825
GO bp:go positive regulation of natural killer cell mediated immunity	32	-0.041102	-0.0016837	0.18402	0.58837
GO mf:go microtubule minus end binding	10	-0.08409	-0.0019267	0.37618	0.58844
GO cc:go pericentric heterochromatin	19	-0.056364	-0.0017797	0.25212	0.58845
Curated gene sets:mariadason response to butyrate curcumin sulindac tsa 1	8	-0.082821	-0.0016974	0.37015	0.58852
GO bp:go peptidyl threonine modification	115	-0.021672	-0.0016793	0.096768	0.5886
GO bp:go smoothened signaling pathway	130	-0.019048	-0.0015686	0.085	0.58866
Curated gene sets:kegg toll like receptor signaling pathway	103	-0.023346	-0.0017126	0.10415	0.58869
Curated gene sets:reactome negative regulation of tcf dependent signaling by dvl interacting proteins	5	-0.075355	-0.001221	0.33606	0.58871
Curated gene sets:reactome crosslinking of collagen fibrils	18	-0.06086	-0.0018705	0.27097	0.58885
Curated gene sets:liu cdx2 targets up	32	-0.041594	-0.0017038	0.18488	0.589
GO bp:go gamma aminobutyric acid secretion	9	-0.087635	-0.001905	0.38845	0.58924
GO bp:go apoptotic process involved in morphogenesis	24	-0.051167	-0.0018156	0.22632	0.58943
GO bp:go segmentation	99	-0.024219	-0.0017419	0.10694	0.58958
GO bp:go establishment of sertoli cell barrier	5	-0.12214	-0.0019791	0.53907	0.58962
Curated gene sets:kegg allograft rejection	35	-0.040519	-0.0017357	0.17877	0.58965
GO mf:go sphingolipid binding	20	-0.042398	-0.0013735	0.18649	0.58992
GO mf:go transforming growth factor beta receptor binding	50	-0.034991	-0.0017908	0.15387	0.58994
GO bp:go sensory organ morphogenesis	246	-0.015179	-0.0017143	0.066733	0.58996
Curated gene sets:reactome calcitonin like ligand receptors	10	-0.075503	-0.00173	0.33163	0.59005
GO bp:go thrombin activated receptor signaling pathway	12	-0.070982	-0.0017815	0.31093	0.59029
GO bp:go cell motility	1480	-0.0063227	-0.001693	0.02769	0.59031
GO bp:go positive regulation of epithelial cell migration	134	-0.019945	-0.0016674	0.08724	0.59042
GO bp:go n terminal peptidyl methionine acetylation	8	-0.092342	-0.0018925	0.4038	0.59044
GO bp:go stress response to metal ion	14	-0.074259	-0.002013	0.3243	0.59056
Curated gene sets:gerhold response to tzd dn	10	-0.08051	-0.0018447	0.35147	0.59059
GO bp:go interleukin 18 production	11	-0.071678	-0.0017224	0.31289	0.5906
Curated gene sets:glinsky cancer death up	7	-0.098022	-0.0018792	0.42748	0.59068
Curated gene sets:reactome interconversion of nucleotide di and triphosphates	28	-0.046271	-0.0017732	0.20172	0.59071
GO bp:go acetyl coa biosynthetic process	21	-0.04581	-0.0015206	0.1996	0.59076
GO cc:go actin filament	95	-0.023466	-0.0016535	0.10223	0.59077
Curated gene sets:kegg purine metabolism	156	-0.017775	-0.0016024	0.077367	0.59085
GO bp:go iron coordination entity transport	13	-0.063448	-0.0016574	0.27601	0.5909
GO bp:go tight junction organization	55	-0.03235	-0.0017363	0.14072	0.59091
Curated gene sets:reactome depurination	38	-0.035042	-0.001564	0.15233	0.59097
GO cc:go bcl 2 family protein complex	6	-0.097436	-0.0017295	0.42334	0.59101
GO bp:go nucleobase containing small molecule interconversion	28	-0.045816	-0.0017557	0.19875	0.59115
GO cc:go cul7 ring ubiquitin ligase complex	5	-0.094961	-0.0015387	0.41165	0.59122
GO mf:go rna polymerase iii regulatory region dna binding	10	-0.085471	-0.0019584	0.37021	0.59129
GO bp:go macrophage differentiation	40	-0.036951	-0.001692	0.16001	0.59131
GO bp:go positive regulation of blood vessel remodeling	2	-0.11187	-0.0011466	0.48449	0.59131
GO bp:go spermidine metabolic process	5	-0.1146	-0.001857	0.49595	0.59137
GO mf:go peptide antigen binding	22	-0.055878	-0.0018984	0.24182	0.59137
GO bp:go positive regulation of epithelial to mesenchymal transition	47	-0.03689	-0.0018307	0.15948	0.59146
GO bp:go arterial endothelial cell differentiation	6	-0.11068	-0.0019646	0.4785	0.59146
Curated gene sets:korkola embryonal carcinoma	10	-0.072483	-0.0016608	0.3131	0.59154
Curated gene sets:tarte plasma cell vs b lymphocyte dn	37	-0.040052	-0.001764	0.17281	0.59164
Curated gene sets:reactome synthesis of bile acids and bile salts via 27 hydroxycholesterol	15	-0.06804	-0.0019091	0.29341	0.59169
Curated gene sets:reactome activation of nf kappab in b cells	70	-0.027588	-0.0016698	0.11889	0.59175
GO cc:go endoplasmic reticulum exit site	21	-0.043374	-0.0014398	0.18666	0.59187
Curated gene sets:reactome cellular response to heat stress	100	-0.024162	-0.0017465	0.10375	0.59208
GO bp:go regulation of potassium ion export across plasma membrane	7	-0.077954	-0.0014945	0.33452	0.59213
Curated gene sets:jison sickle cell disease up	175	-0.018052	-0.0017228	0.077439	0.59216
GO bp:go regulation of golgi to plasma membrane protein transport	8	-0.082889	-0.0016988	0.35545	0.59219
Curated gene sets:bertucci medullary vs ductal breast cancer up	191	-0.017348	-0.0017289	0.074316	0.59229
Curated gene sets:gross hypoxia via elk3 only dn	42	-0.034382	-0.0016131	0.14726	0.5923
Curated gene sets:petrova endothelium lymphatic vs blood up	131	-0.020856	-0.0017241	0.089332	0.5923
Curated gene sets:reactome terminal pathway of complement	8	-0.090016	-0.0018449	0.38537	0.59234
GO cc:go platelet dense granule	21	-0.041873	-0.0013899	0.179	0.59248
Curated gene sets:reactome fanconi anemia pathway	37	-0.034683	-0.0015275	0.14808	0.59259
GO cc:go chylomicron	13	-0.070269	-0.0018356	0.3	0.5926
GO mf:go store operated calcium channel activity	10	-0.069215	-0.0015859	0.29505	0.59273
Curated gene sets:palomero gsi sensitivity up	7	-0.091199	-0.0017484	0.38862	0.59277
GO bp:go positive regulation of chemokine c c motif ligand 5 production	5	-0.11435	-0.0018529	0.48619	0.59297
GO cc:go cortical endoplasmic reticulum	6	-0.099596	-0.0017678	0.42338	0.59299
Curated gene sets:azare neoplastic transformation by stat3 dn	17	-0.055358	-0.0016535	0.23521	0.59303
Curated gene sets:pid syndecan 1 pathway	46	-0.034559	-0.0016967	0.14678	0.59307
Curated gene sets:pid lpa4 pathway	15	-0.063521	-0.0017823	0.26972	0.59309
Curated gene sets:chen hoxa5 targets 6hr dn	5	-0.10465	-0.0016957	0.44429	0.59311
GO bp:go regulation of endothelial cell differentiation	31	-0.045758	-0.0018449	0.19418	0.59314
Curated gene sets:reactome egfr downregulation	31	-0.046557	-0.0018771	0.1973	0.59327
GO bp:go cardiac ventricle formation	9	-0.085912	-0.0018675	0.36376	0.59335
GO mf:go neurotransmitter sodium symporter activity	26	-0.047283	-0.0017462	0.19991	0.59348
GO mf:go protein serine threonine kinase inhibitor activity	31	-0.044069	-0.0017768	0.18617	0.59356
Curated gene sets:durand stroma s up	291	-0.014334	-0.0017585	0.0605	0.59364
GO bp:go sulfate transport	18	-0.056528	-0.0017373	0.23827	0.59377
Curated gene sets:dodd nasopharyngeal carcinoma up	1621	-0.0061952	-0.0017291	0.026072	0.59391
Curated gene sets:reactome signaling by ntrk3 trkc	16	-0.063999	-0.0018546	0.26918	0.59396
Curated gene sets:weigel oxidative stress response	34	-0.038512	-0.001626	0.16163	0.59416
GO bp:go cop9 signalosome assembly	5	-0.11107	-0.0017998	0.4662	0.59416
GO bp:go pirna biosynthetic process	5	-0.093788	-0.0015197	0.3928	0.59435
GO bp:go base excision repair ap site formation	10	-0.077927	-0.0017855	0.32593	0.59448
Curated gene sets:hatada methylated in lung cancer dn	30	-0.045521	-0.0018056	0.19022	0.59456
Curated gene sets:laiho colorectal cancer serrated dn	76	-0.025257	-0.0015926	0.10551	0.5946
Curated gene sets:petretto cardiac hypertrophy	34	-0.045433	-0.0019183	0.18977	0.5946
Curated gene sets:biocarta ran pathway	5	-0.096984	-0.0015715	0.40466	0.59471
GO bp:go negative regulation of transmission of nerve impulse	4	-0.11253	-0.001631	0.46919	0.59477
GO bp:go aggresome assembly	6	-0.11314	-0.0020082	0.47073	0.59497
Curated gene sets:pasqualucci lymphoma by gc stage up	273	-0.014815	-0.0017614	0.06161	0.59502
GO bp:go epithelial tube branching involved in lung morphogenesis	29	-0.048082	-0.0018752	0.19958	0.59519
GO bp:go positive regulation of mitophagy	10	-0.075993	-0.0017412	0.31521	0.59525
Curated gene sets:lui targets of pax8 pparg fusion	35	-0.03814	-0.0016338	0.15812	0.5953
Curated gene sets:chow rassf1 targets dn	28	-0.046728	-0.0017907	0.19345	0.59543
GO bp:go negative regulation of complement activation	8	-0.10825	-0.0022186	0.44796	0.59547
GO bp:go protein insertion into mitochondrial outer membrane	5	-0.12976	-0.0021026	0.53693	0.59548
Curated gene sets:reactome antimicrobial peptides	75	-0.032893	-0.0020605	0.13585	0.59566
GO cc:go late endosome membrane	123	-0.021551	-0.0017266	0.089003	0.59566
GO bp:go response to corticotropin releasing hormone	5	-0.13056	-0.0021156	0.53904	0.59569
GO bp:go icosanoid catabolic process	5	-0.10077	-0.0016328	0.4158	0.59574
Curated gene sets:reactome signaling by fgfr1 in disease	38	-0.042033	-0.001876	0.17341	0.59576
GO bp:go luteolysis	7	-0.095975	-0.00184	0.39576	0.59581
GO bp:go maintenance of cell number	151	-0.019329	-0.0017146	0.079605	0.59592
Curated gene sets:reactome infectious disease	369	-0.012136	-0.0016731	0.049964	0.59595
GO mf:go olfactory receptor activity	321	-0.020536	-0.002644	0.084421	0.59609
GO bp:go regulation of modification of synaptic structure	10	-0.085355	-0.0019557	0.35076	0.59613
Curated gene sets:wierenga stat5a targets up	194	-0.017625	-0.0017701	0.072313	0.59628
Curated gene sets:buckanovich t lymphocyte homing on tumor dn	18	-0.065909	-0.0020256	0.27025	0.59634
GO cc:go nsl complex	5	-0.09963	-0.0016144	0.40853	0.59634
GO bp:go positive regulation of protein monoubiquitination	5	-0.10387	-0.0016831	0.42586	0.59635
Curated gene sets:reactome tight junction interactions	29	-0.049436	-0.001928	0.20259	0.59639
GO bp:go molting cycle process	85	-0.027015	-0.0018011	0.11069	0.59641
Curated gene sets:kegg sulfur metabolism	11	-0.065917	-0.001584	0.27003	0.59642
GO mf:go fad binding	30	-0.046932	-0.0018615	0.19198	0.59656
Curated gene sets:reactome vesicle mediated transport	647	-0.0097892	-0.0017737	0.039977	0.59672
GO bp:go coronary artery morphogenesis	9	-0.10178	-0.0022125	0.41555	0.59674
GO bp:go regulation of low density lipoprotein particle receptor binding	2	-0.18273	-0.0018728	0.74304	0.59713
GO bp:go intrinsic apoptotic signaling pathway in response to oxidative stress	39	-0.039049	-0.0017656	0.15877	0.59714
Curated gene sets:zhou inflammatory response live up	403	-0.0128	-0.0018425	0.051888	0.59742
GO bp:go monocyte aggregation	5	-0.1279	-0.0020725	0.51847	0.59742
Curated gene sets:ceribelli promoters inactive and bound by nfy	31	-0.045866	-0.0018493	0.18584	0.59747
Curated gene sets:hesson tumor suppressor cluster 3p21 3	7	-0.10828	-0.0020759	0.43816	0.59759
GO bp:go positive regulation of astrocyte differentiation	15	-0.073901	-0.0020736	0.29892	0.59763
Curated gene sets:biocarta gata3 pathway	14	-0.068287	-0.0018511	0.27527	0.59796
GO bp:go cell proliferation involved in metanephros development	10	-0.091687	-0.0021008	0.36945	0.598
GO mf:go peptide proton symporter activity	5	-0.10382	-0.0016823	0.41747	0.5982
Curated gene sets:gho atf5 targets up	12	-0.067868	-0.0017034	0.2728	0.59823
GO bp:go negative regulation of interleukin 10 production	18	-0.068445	-0.0021036	0.27471	0.59838
GO bp:go aminoglycan metabolic process	131	-0.022524	-0.001862	0.090391	0.59839
GO bp:go protein cofactor linkage	11	-0.071892	-0.0017276	0.28809	0.59853
GO mf:go oxidoreductase activity acting on paired donors with incorporation or reduction of molecular oxygen reduced flavin or flavoprotein as one donor and incorporation of one atom of oxygen	29	-0.055063	-0.0021474	0.22052	0.59859
Curated gene sets:reactome regulation of tlr by endogenous ligand	17	-0.067536	-0.0020172	0.27035	0.59863
GO bp:go histone mrna metabolic process	24	-0.043469	-0.0015424	0.17398	0.59865
GO cc:go spliceosomal complex	166	-0.018904	-0.0017575	0.075589	0.59874
Curated gene sets:gentile uv response cluster d8	36	-0.047442	-0.0020611	0.18966	0.59876
Curated gene sets:reactome metabolism of steroids	148	-0.020272	-0.0017804	0.08093	0.59889
GO bp:go negative regulation of interleukin 17 production	13	-0.06667	-0.0017416	0.26617	0.59889
GO bp:go b cell lineage commitment	5	-0.097998	-0.0015879	0.39087	0.59898
GO bp:go negative regulation of hydrogen peroxide mediated programmed cell death	5	-0.1064	-0.0017241	0.42378	0.59912
GO bp:go humoral immune response mediated by circulating immunoglobulin	46	-0.040934	-0.0020097	0.16284	0.59924
GO bp:go protein o linked glycosylation via threonine	8	-0.1076	-0.0022052	0.42765	0.59932
GO bp:go plasminogen activation	23	-0.060782	-0.0021114	0.24145	0.59938
Curated gene sets:reactome pi3k events in erbb4 signaling	10	-0.093163	-0.0021346	0.36968	0.59948
GO bp:go negative regulation of ossification	67	-0.031465	-0.0018633	0.12457	0.5997
GO bp:go fatty acid elongation saturated fatty acid	7	-0.10007	-0.0019186	0.39577	0.59981
GO mf:go 3 oxo arachidoyl coa synthase activity	7	-0.10007	-0.0019186	0.39577	0.59981
GO bp:go outflow tract morphogenesis	72	-0.032639	-0.0020034	0.1289	0.59994
Curated gene sets:lenaour dendritic cell maturation up	111	-0.025354	-0.0019303	0.09996	0.60011
Curated gene sets:reactome o linked glycosylation of mucins	61	-0.034686	-0.0019603	0.13641	0.60036
Curated gene sets:lindgren bladder cancer cluster 3 up	321	-0.01363	-0.0017549	0.053558	0.60044
GO bp:go positive regulation of peptide secretion	259	-0.016112	-0.0018664	0.063295	0.60046
GO bp:go cellular response to parathyroid hormone stimulus	8	-0.091849	-0.0018824	0.36034	0.6006
Curated gene sets:mori immature b lymphocyte up	47	-0.036414	-0.001807	0.14279	0.60064
Curated gene sets:krige response to tosedostat 6hr dn	884	-0.008413	-0.0017703	0.032923	0.60084
GO bp:go cytokine secretion involved in immune response	19	-0.059612	-0.0018823	0.23315	0.6009
Curated gene sets:rozanov mmp14 targets up	254	-0.016215	-0.0018604	0.063367	0.60098
GO bp:go cytoskeleton dependent intracellular transport	169	-0.019014	-0.0017835	0.074216	0.6011
GO bp:go cardiac chamber development	160	-0.021055	-0.0019221	0.082103	0.60119
GO cc:go apical dendrite	15	-0.073423	-0.0020601	0.28604	0.60129
GO bp:go negative regulation of lipid storage	20	-0.057319	-0.0018568	0.22306	0.60139
Curated gene sets:casorelli apl secondary vs de novo up	36	-0.044852	-0.0019486	0.17392	0.60175
Curated gene sets:onder cdh1 targets 3 up	15	-0.065396	-0.0018349	0.25355	0.60176
GO bp:go regulation of bone remodeling	45	-0.042263	-0.0020523	0.16377	0.60182
GO bp:go fatty acid beta oxidation using acyl coa dehydrogenase	11	-0.069351	-0.0016665	0.26862	0.60186
Curated gene sets:iwanaga carcinogenesis by kras pten dn	338	-0.014537	-0.0019198	0.056271	0.60193
GO bp:go response to epinephrine	15	-0.077853	-0.0021844	0.30131	0.60194
GO bp:go interleukin 8 biosynthetic process	13	-0.067581	-0.0017654	0.26145	0.60198
GO bp:go mammary gland involution	8	-0.085979	-0.0017621	0.33264	0.60198
GO bp:go coenzyme metabolic process	247	-0.016327	-0.0018476	0.063159	0.60199
GO bp:go negative regulation of proteasomal ubiquitin dependent protein catabolic process	30	-0.043502	-0.0017255	0.16821	0.60203
Curated gene sets:pomeroy medulloblastoma prognosis dn	41	-0.037862	-0.0017552	0.14622	0.60216
GO bp:go autophagy involved in symbiotic interaction	5	-0.12941	-0.002097	0.49873	0.60237
Curated gene sets:reactome ovarian tumor domain proteases	38	-0.043319	-0.0019334	0.16693	0.60238
GO cc:go clathrin sculpted vesicle	12	-0.074491	-0.0018696	0.2866	0.60253
Curated gene sets:reactome phase 3 rapid repolarisation	8	-0.10163	-0.0020829	0.38943	0.60294
GO bp:go positive regulation of extrinsic apoptotic signaling pathway via death domain receptors	17	-0.067561	-0.002018	0.25878	0.60298
GO mf:go benzodiazepine receptor binding	2	-0.17695	-0.0018135	0.67779	0.60298
GO bp:go regulation of nucleotide binding oligomerization domain containing signaling pathway	9	-0.091261	-0.0019838	0.34939	0.60303
GO bp:go modulation of transcription in other organism involved in symbiotic interaction	27	-0.050993	-0.001919	0.19509	0.6031
Curated gene sets:sa g2 and m phases	8	-0.091587	-0.0018771	0.3503	0.60313
GO bp:go deoxyribose phosphate biosynthetic process	11	-0.089671	-0.0021548	0.3428	0.60318
GO bp:go regulation of generation of precursor metabolites and energy	141	-0.021496	-0.0018431	0.082146	0.60321
GO bp:go clustering of voltage gated sodium channels	7	-0.11713	-0.0022457	0.4475	0.60324
GO mf:go adp ribosylation factor binding	8	-0.094704	-0.0019409	0.36176	0.60325
Curated gene sets:corradetti mtor pathway regulators dn	5	-0.13052	-0.0021149	0.49851	0.60327
GO bp:go regulation of membrane lipid distribution	46	-0.041429	-0.002034	0.15816	0.60331
GO bp:go positive regulation of melanocyte differentiation	5	-0.14063	-0.0022788	0.53684	0.60332
GO bp:go protein processing involved in protein targeting to mitochondrion	8	-0.11147	-0.0022845	0.42514	0.60341
GO bp:go regulation of skeletal muscle fiber development	11	-0.097122	-0.0023339	0.37005	0.60351
GO bp:go ceramide transport	10	-0.070644	-0.0016186	0.26911	0.60353
Curated gene sets:onder cdh1 targets 3 dn	58	-0.036375	-0.0020047	0.13853	0.60356
GO cc:go spectrin	8	-0.092555	-0.0018969	0.3523	0.60361
Curated gene sets:choi atl stage predictor	42	-0.036382	-0.001707	0.13843	0.60365
GO bp:go polynucleotide dephosphorylation	5	-0.11267	-0.0018258	0.4286	0.60368
GO bp:go positive regulation of chemokine c x c motif ligand 2 production	8	-0.088289	-0.0018095	0.33499	0.60394
GO bp:go positive regulation of dna damage response signal transduction by p53 class mediator	14	-0.083052	-0.0022514	0.31509	0.60395
Curated gene sets:reactome lectin pathway of complement activation	8	-0.11489	-0.0023547	0.43538	0.60406
GO bp:go non canonical wnt signaling pathway	148	-0.02123	-0.0018645	0.080443	0.60407
GO bp:go negative regulation of amino acid transport	12	-0.086177	-0.0021629	0.32583	0.6043
GO mf:go rna polymerase binding	58	-0.033939	-0.0018704	0.1281	0.60447
GO bp:go positive regulation of lamellipodium morphogenesis	7	-0.10134	-0.0019428	0.38234	0.60451
Curated gene sets:stegmeier premitotic cell cycle regulators	11	-0.075901	-0.0018239	0.28629	0.60454
GO bp:go positive regulation of phosphatidylinositol biosynthetic process	6	-0.12224	-0.0021697	0.46106	0.60454
GO cc:go mhc protein complex	22	-0.060714	-0.0020627	0.22901	0.60454
GO mf:go voltage gated chloride channel activity	11	-0.088077	-0.0021165	0.33174	0.60469
Curated gene sets:radaeva response to ifna1 up	47	-0.038947	-0.0019328	0.14662	0.60474
Curated gene sets:kegg homologous recombination	29	-0.049051	-0.001913	0.18454	0.6048
Curated gene sets:biocarta ctla4 pathway	19	-0.06227	-0.0019662	0.23427	0.6048
Curated gene sets:bilban b cll lpl up	61	-0.034359	-0.0019418	0.12921	0.60485
Curated gene sets:reactome met activates ras signaling	11	-0.084735	-0.0020362	0.31844	0.60491
GO bp:go cellular response to external stimulus	321	-0.014978	-0.0019284	0.056287	0.60491
GO bp:go positive regulation of lipase activity	67	-0.03345	-0.0019809	0.12562	0.60498
GO bp:go interleukin 1 alpha secretion	5	-0.14234	-0.0023064	0.5343	0.60503
Curated gene sets:rodrigues thyroid carcinoma up	15	-0.072376	-0.0020308	0.27156	0.60508
Curated gene sets:turjanski mapk1 and mapk2 targets	12	-0.080511	-0.0020207	0.3019	0.60514
GO bp:go quinone biosynthetic process	16	-0.058976	-0.001709	0.22114	0.60515
GO bp:go mature ribosome assembly	6	-0.11179	-0.0019843	0.4191	0.60517
GO cc:go cell cortex part	173	-0.020085	-0.0019059	0.075167	0.60534
Curated gene sets:ruan response to tnf troglitazone up	16	-0.070178	-0.0020336	0.26256	0.60537
Curated gene sets:tsai dnajb4 targets dn	6	-0.090301	-0.0016028	0.33787	0.60537
GO bp:go sulfur compound transport	44	-0.042261	-0.0020294	0.15796	0.60547
GO mf:go intramolecular transferase activity phosphotransferases	10	-0.078301	-0.0017941	0.29266	0.60548
Curated gene sets:gross elk3 targets up	26	-0.061003	-0.0022528	0.22791	0.60552
Curated gene sets:reactome the role of nef in hiv 1 replication and disease pathogenesis	28	-0.048105	-0.0018435	0.1796	0.60559
Curated gene sets:reactome gamma carboxylation hypusine formation and arylsulfatase activation	39	-0.038502	-0.0017409	0.14369	0.60563
GO bp:go interstrand cross link repair	51	-0.03401	-0.0017579	0.12687	0.60568
GO bp:go ear morphogenesis	111	-0.026815	-0.0020416	0.099996	0.60571
GO bp:go negative regulation of adaptive immune response	44	-0.041987	-0.0020162	0.15651	0.60575
GO mf:go collagen receptor activity	5	-0.16834	-0.0027278	0.62731	0.60579
GO bp:go circadian sleep wake cycle rem sleep	5	-0.10777	-0.0017463	0.40128	0.60587
GO bp:go positive regulation of receptor internalization	23	-0.056311	-0.0019561	0.20954	0.60593
GO bp:go fusion of sperm to egg plasma membrane involved in single fertilization	16	-0.070057	-0.0020301	0.26063	0.60596
Curated gene sets:biocarta extrinsic pathway	13	-0.072334	-0.0018895	0.26872	0.6061
Curated gene sets:burton adipogenesis 6	187	-0.018881	-0.0018621	0.070135	0.60612
Curated gene sets:reactome interleukin 7 signaling	28	-0.055904	-0.0021423	0.20763	0.60613
Curated gene sets:stark brain 22q11 deletion	11	-0.078405	-0.0018841	0.29042	0.60641
Curated gene sets:bystrykh hematopoiesis stem cell runx1	8	-0.10283	-0.0021074	0.38009	0.60662
GO cc:go endocytic vesicle lumen	17	-0.062375	-0.0018631	0.23057	0.60662
GO bp:go protein de adp ribosylation	5	-0.14336	-0.002323	0.52985	0.60664
GO bp:go epithelial cell maturation	15	-0.079317	-0.0022255	0.29287	0.60674
GO cc:go rna cap binding complex	14	-0.059303	-0.0016076	0.21868	0.60688
GO bp:go protein k11 linked deubiquitination	9	-0.070382	-0.0015299	0.25936	0.60694
GO mf:go phosphatidylinositol monophosphate phosphatase activity	13	-0.075399	-0.0019696	0.27751	0.60707
GO bp:go atp synthesis coupled electron transport	84	-0.029647	-0.0019649	0.10908	0.60711
GO bp:go intestinal lipid absorption	16	-0.066243	-0.0019196	0.24373	0.60711
GO bp:go exocrine system development	47	-0.043838	-0.0021754	0.16123	0.60715
Curated gene sets:reactome negative regulation of the pi3k akt network	108	-0.027892	-0.0020948	0.10257	0.60716
GO mf:go transmembrane receptor protein tyrosine kinase activity	63	-0.037783	-0.0021699	0.13878	0.60729
Curated gene sets:shaffer irf4 multiple myeloma program	36	-0.047695	-0.0020721	0.17511	0.60733
GO bp:go flavonoid glucuronidation	9	-0.22503	-0.0048916	0.82543	0.60743
Curated gene sets:reactome interferon alpha beta signaling	67	-0.035981	-0.0021308	0.13187	0.60751
GO bp:go alpha amino acid biosynthetic process	58	-0.035582	-0.001961	0.13036	0.60755
Curated gene sets:wang clim2 targets dn	176	-0.019763	-0.0018914	0.07238	0.60759
GO bp:go cellular response to alcohol	83	-0.033803	-0.0022271	0.12373	0.60765
GO bp:go dopaminergic neuron axon guidance	5	-0.15309	-0.0024806	0.56037	0.60765
GO mf:go ccr5 chemokine receptor binding	6	-0.14347	-0.0025466	0.52515	0.60765
Curated gene sets:holleman asparaginase resistance b all up	27	-0.049811	-0.0018745	0.18222	0.60771
GO bp:go transcription dependent tethering of rna polymerase ii gene dna at nuclear periphery	6	-0.10212	-0.0018126	0.37356	0.60771
GO mf:go secondary active sulfate transmembrane transporter activity	13	-0.072983	-0.0019065	0.26691	0.60774
GO bp:go positive regulation of cd4 positive alpha beta t cell activation	33	-0.054008	-0.0022466	0.19749	0.60775
Curated gene sets:reactome transcriptional regulation of white adipocyte differentiation	81	-0.027912	-0.0018167	0.10206	0.60776
GO mf:go microtubule motor activity	82	-0.031068	-0.0020346	0.11346	0.60789
Curated gene sets:kim myc amplification targets dn	95	-0.030433	-0.0021444	0.11098	0.60804
GO cc:go copii coated er to golgi transport vesicle	89	-0.027701	-0.0018896	0.10098	0.60808
GO bp:go cellular response to lipoprotein particle stimulus	30	-0.049317	-0.0019562	0.1797	0.60813
GO mf:go syndecan binding	6	-0.10948	-0.0019433	0.39812	0.60834
GO bp:go regulation of oxidative phosphorylation	23	-0.059772	-0.0020763	0.21705	0.60849
Curated gene sets:biocarta mta3 pathway	15	-0.068575	-0.0019241	0.24887	0.60855
GO bp:go zinc ion transmembrane transport	22	-0.058198	-0.0019772	0.21116	0.60858
Curated gene sets:mikkelsen dedifferentiated state up	8	-0.095143	-0.0019499	0.34508	0.60862
GO mf:go ligase activity forming carbon sulfur bonds	39	-0.042477	-0.0019206	0.15391	0.60872
GO bp:go multicellular organismal homeostasis	458	-0.013165	-0.0020173	0.047688	0.60875
GO bp:go pyrimidine nucleobase biosynthetic process	8	-0.10032	-0.002056	0.36339	0.60875
GO bp:go ectoderm development	21	-0.059269	-0.0019674	0.2145	0.60884
GO cc:go pi body	7	-0.12247	-0.0023479	0.44239	0.60904
Curated gene sets:reactome propionyl coa catabolism	5	-0.14113	-0.0022869	0.50888	0.60924
GO bp:go adult heart development	13	-0.081735	-0.0021351	0.29444	0.60934
GO mf:go cell adhesive protein binding involved in bundle of his cell purkinje myocyte communication	5	-0.14442	-0.0023402	0.51978	0.60943
Curated gene sets:reactome pcp ce pathway	93	-0.028656	-0.001998	0.10311	0.60947
Curated gene sets:vetter targets of prkca and ets1 dn	16	-0.066613	-0.0019303	0.23958	0.60951
GO bp:go nuclear transport	324	-0.015127	-0.0019565	0.054407	0.60951
GO mf:go rna polymerase iii type 3 promoter dna binding	4	-0.18014	-0.0026108	0.64771	0.60954
GO bp:go protein o linked glycosylation	104	-0.027437	-0.0020223	0.098645	0.60955
GO bp:go regulation of cellular component movement	919	-0.0095656	-0.0020503	0.034354	0.60966
GO bp:go cellular response to nitrosative stress	6	-0.12165	-0.0021592	0.43676	0.60969
GO bp:go multicellular organismal response to stress	70	-0.033922	-0.0020531	0.12175	0.60973
GO bp:go meiotic cell cycle checkpoint	7	-0.10771	-0.0020649	0.38656	0.60973
Curated gene sets:tomida lung cancer poor survival	5	-0.13877	-0.0022486	0.49782	0.60978
Curated gene sets:smid breast cancer erbb2 dn	5	-0.14913	-0.0024165	0.53293	0.6102
GO bp:go positive regulation of monocyte differentiation	10	-0.090225	-0.0020673	0.32241	0.6102
GO bp:go regulation of steroid hormone biosynthetic process	10	-0.096052	-0.0022008	0.34315	0.61023
GO bp:go monovalent inorganic cation homeostasis	150	-0.02301	-0.0020344	0.08215	0.61029
Curated gene sets:tarte plasma cell vs plasmablast up	368	-0.014738	-0.0020291	0.052615	0.6103
GO mf:go k48 linked polyubiquitin modification dependent protein binding	7	-0.10563	-0.0020252	0.37708	0.61031
GO cc:go male germ cell nucleus	14	-0.076333	-0.0020692	0.27241	0.61034
GO bp:go cysteine metabolic process	8	-0.1016	-0.0020822	0.36252	0.61036
GO cc:go extrinsic component of endoplasmic reticulum membrane	5	-0.11883	-0.0019254	0.42347	0.61049
GO bp:go negative regulation of establishment of protein localization to mitochondrion	8	-0.10658	-0.0021844	0.37965	0.61054
GO bp:go axonal transport of mitochondrion	10	-0.11993	-0.0027479	0.42704	0.61058
Curated gene sets:petrova endothelium lymphatic vs blood dn	161	-0.022748	-0.002083	0.080898	0.61072
GO bp:go glycerol ether metabolic process	8	-0.10996	-0.0022536	0.39091	0.61076
GO bp:go regulation of connective tissue replacement	4	-0.15194	-0.0022022	0.53964	0.61086
GO mf:go organic acid sodium symporter activity	28	-0.056171	-0.0021526	0.19938	0.61092
GO bp:go viral latency	11	-0.075226	-0.0018077	0.26691	0.61097
GO bp:go prostate gland growth	10	-0.10247	-0.0023478	0.36312	0.6111
Curated gene sets:reactome mhc class ii antigen presentation	119	-0.026056	-0.0020535	0.092312	0.61112
Curated gene sets:shen smarca2 targets dn	278	-0.016676	-0.0020004	0.05906	0.61116
Curated gene sets:jazaeri breast cancer brca1 vs brca2 up	47	-0.037058	-0.001839	0.1312	0.61121
Curated gene sets:dazard uv response cluster g24	21	-0.055389	-0.0018386	0.196	0.61125
Curated gene sets:biocarta pdzs pathway	17	-0.075259	-0.0022479	0.26631	0.61126
GO bp:go regulation of systemic arterial blood pressure by renin angiotensin	27	-0.065189	-0.0024532	0.23062	0.61128
GO bp:go hemoglobin biosynthetic process	8	-0.072275	-0.0014813	0.25567	0.61129
Curated gene sets:reactome formation of senescence associated heterochromatin foci sahf	16	-0.062097	-0.0017995	0.2195	0.61137
GO bp:go transcription by rna polymerase iii	53	-0.035675	-0.0018797	0.12607	0.6114
GO mf:go nucleoside triphosphate diphosphatase activity	10	-0.10062	-0.0023055	0.35517	0.61153
GO mf:go myosin ii binding	9	-0.10382	-0.0022567	0.36628	0.61158
GO bp:go fructose 6 phosphate metabolic process	9	-0.11248	-0.002445	0.39656	0.61165
Curated gene sets:lee calorie restriction muscle dn	46	-0.041539	-0.0020394	0.14643	0.61167
GO bp:go regulation of platelet derived growth factor receptor beta signaling pathway	8	-0.089787	-0.0018402	0.31633	0.61173
GO bp:go regulation of androgen receptor signaling pathway	25	-0.061061	-0.0022113	0.215	0.61179
Curated gene sets:landis erbb2 breast tumors 65 dn	38	-0.044509	-0.0019865	0.15666	0.61184
Curated gene sets:syed estradiol response	16	-0.070216	-0.0020347	0.24713	0.61184
Curated gene sets:wunder inflammatory response and cholesterol dn	9	-0.079971	-0.0017384	0.2814	0.61186
Curated gene sets:reactome telomere extension by telomerase	6	-0.11979	-0.0021263	0.42091	0.61202
Curated gene sets:inamura lung cancer scc up	13	-0.073879	-0.0019299	0.2595	0.61206
Curated gene sets:kegg apoptosis	87	-0.031597	-0.0021311	0.11088	0.61217
GO bp:go positive regulation of cardiocyte differentiation	28	-0.055057	-0.0021099	0.19319	0.61217
GO mf:go oxidoreductase activity acting on a sulfur group of donors nad p as acceptor	12	-0.09479	-0.0023791	0.3326	0.61218
Curated gene sets:wang immortalized by hoxa9 and meis1 up	26	-0.05984	-0.0022099	0.20993	0.61219
Curated gene sets:biocarta il5 pathway	11	-0.093281	-0.0022416	0.32723	0.6122
Curated gene sets:lian neutrophil granule constituents	22	-0.059213	-0.0020117	0.20767	0.61223
Curated gene sets:chiba response to tsa	44	-0.043207	-0.0020747	0.15146	0.61228
GO mf:go cofactor binding	480	-0.013073	-0.0020495	0.04581	0.61232
Curated gene sets:kegg systemic lupus erythematosus	100	-0.030865	-0.0022311	0.10809	0.61238
Curated gene sets:kauffmann dna replication genes	141	-0.023272	-0.0019954	0.081487	0.6124
Curated gene sets:reactome interleukin 1 signaling	105	-0.028234	-0.002091	0.09884	0.61243
GO bp:go alkaloid metabolic process	5	-0.13529	-0.0021923	0.4734	0.61248
Curated gene sets:reactome runx1 regulates transcription of genes involved in bcr signaling	6	-0.11456	-0.0020334	0.40082	0.61249
Curated gene sets:reactome hsf1 dependent transactivation	37	-0.048578	-0.0021395	0.16994	0.61251
GO bp:go heart growth	85	-0.032201	-0.0021468	0.11263	0.61252
GO bp:go peripheral nervous system neuron differentiation	12	-0.087399	-0.0021936	0.30561	0.61255
GO mf:go nad p h oxidase activity	8	-0.096486	-0.0019775	0.33724	0.6126
GO cc:go mitochondrial respiratory chain complex iv	10	-0.080822	-0.0018518	0.28245	0.61261
Curated gene sets:reactome hdl assembly	8	-0.11631	-0.0023837	0.40642	0.61263
Curated gene sets:reactome cobalamin cbl vitamin b12 transport and metabolism	21	-0.066191	-0.0021972	0.23101	0.61276
Curated gene sets:hoegerkorp cd44 targets direct dn	14	-0.08038	-0.0021789	0.28047	0.61278
GO bp:go autophagosome maturation	36	-0.046482	-0.0020194	0.1622	0.61278
GO bp:go regulation of autophagy of mitochondrion in response to mitochondrial depolarization	14	-0.071732	-0.0019445	0.25029	0.61279
Curated gene sets:kegg hematopoietic cell lineage	81	-0.034979	-0.0022767	0.12194	0.61289
Curated gene sets:torchia targets of ewsr1 fli1 fusion top20 up	20	-0.062235	-0.0020161	0.21676	0.61298
Curated gene sets:murakami uv response 24hr	19	-0.061123	-0.00193	0.21257	0.61315
GO bp:go negative regulation of receptor mediated endocytosis	19	-0.062103	-0.0019609	0.21589	0.61319
GO mf:go glutamate gated calcium ion channel activity	5	-0.1214	-0.0019672	0.42203	0.6132
Curated gene sets:martinelli immature neutrophil up	9	-0.088819	-0.0019307	0.30872	0.61321
GO bp:go positive regulation of metalloendopeptidase activity	2	-0.22341	-0.0022898	0.77463	0.61348
GO bp:go transport of virus	58	-0.042593	-0.0023474	0.1476	0.61355
Curated gene sets:heidenblad amplicon 12p11 12 up	36	-0.049783	-0.0021628	0.17235	0.61365
Curated gene sets:sengupta nasopharyngeal carcinoma up	291	-0.017754	-0.0021782	0.061445	0.61369
GO bp:go negative regulation of vascular associated smooth muscle cell apoptotic process	2	-0.17685	-0.0018125	0.6113	0.61382
GO bp:go germ cell migration	9	-0.10014	-0.0021769	0.3461	0.61384
GO bp:go cilium movement	64	-0.034112	-0.0019745	0.11784	0.61389
Curated gene sets:reactome naplus cl dependent neurotransmitter transporters	19	-0.074565	-0.0023544	0.25754	0.61391
GO bp:go positive regulation of endothelial cell migration	93	-0.029329	-0.0020449	0.1012	0.61402
GO bp:go lipoxin biosynthetic process	6	-0.11194	-0.001987	0.38626	0.61402
GO bp:go antigen processing and presentation of peptide or polysaccharide antigen via mhc class ii	98	-0.029688	-0.0021245	0.10239	0.61407
Curated gene sets:ly aging old up	6	-0.1182	-0.002098	0.40729	0.61417
GO bp:go elastin metabolic process	5	-0.10674	-0.0017296	0.3676	0.61423
Curated gene sets:kegg snare interactions in vesicular transport	37	-0.044286	-0.0019505	0.15236	0.61434
GO mf:go ankyrin repeat binding	5	-0.11453	-0.0018558	0.39401	0.61435
Curated gene sets:lopez mesothelioma survival worst vs best up	14	-0.073745	-0.0019991	0.25365	0.61437
GO mf:go carbon sulfur lyase activity	11	-0.096516	-0.0023193	0.33192	0.61439
GO bp:go interaction with symbiont	73	-0.032033	-0.0019798	0.11014	0.61441
Curated gene sets:myllykangas amplification hot spot 23	20	-0.067744	-0.0021946	0.23279	0.61448
GO cc:go clathrin sculpted gamma aminobutyric acid transport vesicle membrane	8	-0.10511	-0.0021542	0.36089	0.61457
Curated gene sets:reactome runx3 regulates notch signaling	13	-0.10285	-0.0026866	0.35295	0.61462
Curated gene sets:boyault liver cancer subclass g123 up	42	-0.045682	-0.0021433	0.15667	0.61469
Curated gene sets:reactome transport of connexons to the plasma membrane	18	-0.070101	-0.0021545	0.24008	0.61485
Curated gene sets:creighton endocrine therapy resistance 3	690	-0.011633	-0.0021741	0.039807	0.61494
GO bp:go negative regulation of cell cycle g2 m phase transition	102	-0.027666	-0.0020196	0.094528	0.61511
GO mf:go udp glycosyltransferase activity	144	-0.025743	-0.0022304	0.087787	0.61533
Curated gene sets:watanabe colon cancer msi vs mss up	28	-0.053854	-0.0020638	0.1835	0.61542
Curated gene sets:browne hcmv infection 18hr up	172	-0.022734	-0.0021511	0.077374	0.61555
GO bp:go blood coagulation intrinsic pathway	16	-0.074022	-0.002145	0.25187	0.61558
GO bp:go positive regulation of synaptic vesicle transport	11	-0.097095	-0.0023332	0.33026	0.61562
GO bp:go deoxyribonucleoside monophosphate biosynthetic process	10	-0.098004	-0.0022455	0.33317	0.61568
GO bp:go positive regulation of sarcomere organization	4	-0.11799	-0.0017101	0.40113	0.61568
Curated gene sets:reactome trna processing in the mitochondrion	5	-0.15583	-0.0025251	0.52934	0.61577
Curated gene sets:reactome p75ntr regulates axonogenesis	9	-0.096131	-0.0020896	0.3265	0.61578
GO bp:go microtubule depolymerization	44	-0.046686	-0.0022418	0.15857	0.61578
GO bp:go nk t cell proliferation	7	-0.11682	-0.0022397	0.39674	0.61579
GO cc:go postsynaptic cytoskeleton	7	-0.096563	-0.0018513	0.32785	0.61582
Curated gene sets:reactome zinc transporters	17	-0.064384	-0.0019231	0.21856	0.61584
GO bp:go paracrine signaling	7	-0.1107	-0.0021222	0.37556	0.61591
GO bp:go platelet activation	146	-0.024581	-0.0021444	0.08329	0.61605
GO bp:go autophagy of peroxisome	5	-0.14555	-0.0023584	0.49317	0.61605
GO bp:go regulation of protein export from nucleus	40	-0.048832	-0.002236	0.16542	0.61608
Curated gene sets:pid tgfbr pathway	53	-0.044637	-0.0023519	0.15113	0.61613
GO bp:go negative regulation of anion transmembrane transport	13	-0.090253	-0.0023576	0.30559	0.61613
GO bp:go phenol containing compound metabolic process	57	-0.041055	-0.0022431	0.13896	0.61617
GO bp:go positive regulation of non motile cilium assembly	9	-0.10596	-0.0023034	0.35844	0.61624
GO bp:go positive regulation of keratinocyte differentiation	14	-0.096998	-0.0026294	0.32806	0.61626
Curated gene sets:stambolsky bound by mutated tp53	17	-0.074589	-0.0022279	0.25209	0.61634
Curated gene sets:demagalhaes aging up	51	-0.037621	-0.0019446	0.12714	0.61634
Curated gene sets:brueckner targets of mirlet7a3 up	105	-0.030063	-0.0022265	0.10159	0.61635
GO bp:go nuclear ncrna surveillance	6	-0.11386	-0.002021	0.38398	0.61658
GO mf:go beta n acetylglucosaminylglycopeptide beta 1 4 galactosyltransferase activity	5	-0.11525	-0.0018675	0.38863	0.6166
GO bp:go cell cycle g2 m phase transition	263	-0.018275	-0.0021331	0.061557	0.61672
GO bp:go cellular ion homeostasis	631	-0.012251	-0.0021931	0.041255	0.61675
GO mf:go phosphatidylinositol 3 5 bisphosphate phosphatase activity	8	-0.097081	-0.0019897	0.3269	0.61675
GO bp:go membrane lipid biosynthetic process	138	-0.024564	-0.0020838	0.082674	0.61681
GO bp:go positive regulation of type i interferon mediated signaling pathway	12	-0.076314	-0.0019154	0.25661	0.61691
GO cc:go endoplasmic reticulum chaperone complex	10	-0.095138	-0.0021799	0.31977	0.61696
Curated gene sets:acevedo liver cancer with h3k9me3 dn	107	-0.029052	-0.0021719	0.097553	0.61707
Curated gene sets:burton adipogenesis 4	42	-0.042907	-0.0020131	0.14404	0.6171
Curated gene sets:reactome met interacts with tns proteins	5	-0.13513	-0.0021896	0.45358	0.61711
GO bp:go l serine transport	5	-0.14584	-0.0023632	0.48933	0.61716
GO mf:go l serine transmembrane transporter activity	5	-0.14584	-0.0023632	0.48933	0.61716
GO bp:go zinc ion import across plasma membrane	8	-0.12128	-0.0024855	0.40677	0.6172
GO bp:go brain derived neurotrophic factor receptor signaling pathway	6	-0.1283	-0.0022774	0.43001	0.61729
Curated gene sets:chen liver metabolism qtl cis	92	-0.03223	-0.0022351	0.108	0.61731
Curated gene sets:reactome interleukin 1 processing	8	-0.098178	-0.0020121	0.32883	0.61736
GO bp:go smooth muscle cell migration	67	-0.038024	-0.0022518	0.12722	0.61748
Curated gene sets:gyorffy doxorubicin resistance	37	-0.0533	-0.0023475	0.17831	0.6175
Curated gene sets:reactome regulated necrosis	20	-0.061978	-0.0020078	0.20711	0.61763
Curated gene sets:reactome rab regulation of trafficking	116	-0.026576	-0.0020682	0.088591	0.6179
GO bp:go regulation of fertilization	25	-0.058637	-0.0021235	0.19547	0.6179
GO mf:go nadp binding	49	-0.039581	-0.0020055	0.13186	0.61798
GO cc:go axonemal dynein complex	18	-0.071989	-0.0022125	0.23974	0.61802
Curated gene sets:kohoutek ccnt1 targets	48	-0.044866	-0.00225	0.14938	0.61804
Curated gene sets:changolkar h2afy targets dn	41	-0.048094	-0.0022295	0.16006	0.61809
GO mf:go cysteine type endopeptidase activator activity involved in apoptotic process	13	-0.086867	-0.0022692	0.28909	0.6181
Curated gene sets:pid integrin5 pathway	17	-0.085262	-0.0025467	0.28331	0.61827
GO mf:go molecular adaptor activity	207	-0.020582	-0.0021345	0.068359	0.61833
GO mf:go 4 iron 4 sulfur cluster binding	40	-0.045594	-0.0020877	0.15135	0.61838
Curated gene sets:johnstone parvb targets 1 dn	60	-0.04107	-0.002302	0.13619	0.61851
Curated gene sets:wang lsd1 targets up	23	-0.072778	-0.0025281	0.24118	0.61858
GO bp:go response to isolation stress	5	-0.12744	-0.0020651	0.42224	0.61861
GO bp:go cd4 positive alpha beta t cell cytokine production	20	-0.068816	-0.0022293	0.22798	0.61862
Curated gene sets:rutella response to csf2rb and il4 up	333	-0.016733	-0.0021936	0.055412	0.61866
Curated gene sets:dazard response to uv nhek up	209	-0.020535	-0.0021397	0.067988	0.61869
GO bp:go sperm axoneme assembly	12	-0.077743	-0.0019512	0.25727	0.61874
Curated gene sets:reactome the phototransduction cascade	34	-0.046919	-0.001981	0.15505	0.6189
GO bp:go keratinocyte proliferation	38	-0.05409	-0.0024142	0.1786	0.619
Curated gene sets:tesar jak targets mouse es d3 dn	7	-0.12848	-0.0024631	0.42418	0.61901
Curated gene sets:kegg linoleic acid metabolism	27	-0.062155	-0.002339	0.20506	0.61909
GO bp:go response to interleukin 12	48	-0.042384	-0.0021255	0.1398	0.61912
GO cc:go clathrin coat	46	-0.044918	-0.0022053	0.14811	0.61915
Curated gene sets:reactome interleukin 17 signaling	70	-0.035689	-0.0021601	0.11762	0.61921
GO bp:go regulation of cell adhesion molecule production	5	-0.11674	-0.0018916	0.38435	0.61933
Curated gene sets:hoffmann pre bi to large pre bii lymphocyte up	28	-0.060243	-0.0023086	0.19824	0.61939
GO bp:go positive regulation of behavior	24	-0.066464	-0.0023583	0.21847	0.61952
GO mf:go nucleotide transmembrane transporter activity	19	-0.065227	-0.0020596	0.21439	0.61953
GO mf:go ribonuclease activity	105	-0.028326	-0.0020978	0.093087	0.61955
Curated gene sets:reactome fgfr3b ligand binding and activation	7	-0.13508	-0.0025897	0.44366	0.61961
GO cc:go elongin complex	6	-0.13304	-0.0023614	0.43622	0.61981
Curated gene sets:deurig t cell prolymphocytic leukemia dn	299	-0.017875	-0.0022225	0.058589	0.61985
GO bp:go meiotic cell cycle process	184	-0.020799	-0.0020349	0.068166	0.61986
GO bp:go protein polyubiquitination	304	-0.017665	-0.0022143	0.057877	0.61989
GO bp:go establishment of viral latency	9	-0.087844	-0.0019095	0.28766	0.61996
GO bp:go positive regulation of extrinsic apoptotic signaling pathway in absence of ligand	11	-0.10114	-0.0024303	0.33108	0.61999
GO bp:go dna dealkylation involved in dna repair	10	-0.082324	-0.0018863	0.26939	0.62004
Curated gene sets:reactome negative regulation of activity of tfap2 ap 2 family transcription factors	10	-0.11122	-0.0025483	0.36388	0.62006
GO cc:go ripoptosome	6	-0.14984	-0.0026596	0.48971	0.62018
GO mf:go leucine binding	7	-0.10111	-0.0019385	0.33009	0.62032
GO bp:go monocarboxylic acid metabolic process	453	-0.014954	-0.0022791	0.048811	0.62034
Curated gene sets:weston vegfa targets 3hr	65	-0.039524	-0.0023055	0.12899	0.62036
Curated gene sets:rickman tumor differentiated moderately vs poorly dn	15	-0.067324	-0.001889	0.21966	0.62038
Curated gene sets:fontaine thyroid tumor uncertain malignancy dn	25	-0.065036	-0.0023552	0.21214	0.62042
GO bp:go peptide modification	3	-0.19955	-0.0025048	0.65055	0.62048
Curated gene sets:reactome reproduction	118	-0.026442	-0.0020753	0.086173	0.62052
GO bp:go cellular lipid metabolic process	845	-0.010757	-0.0022154	0.035053	0.62053
GO bp:go regulation of vitamin d biosynthetic process	9	-0.10225	-0.0022227	0.33304	0.62059
GO bp:go nucleobase biosynthetic process	19	-0.066196	-0.0020902	0.21558	0.6206
GO bp:go regulation of guanyl nucleotide exchange factor activity	7	-0.093901	-0.0018002	0.30549	0.62072
GO bp:go negative regulation of b cell proliferation	16	-0.07966	-0.0023084	0.25909	0.62075
Curated gene sets:fukushima tnfsf11 targets	13	-0.090916	-0.0023749	0.29561	0.62079
GO bp:go ectodermal cell differentiation	7	-0.10645	-0.0020408	0.34605	0.62081
GO bp:go positive regulation of chemokine production	53	-0.042194	-0.0022232	0.13709	0.62087
GO bp:go oligodendrocyte development	41	-0.046863	-0.0021724	0.15222	0.62091
GO mf:go nadplus adp ribosyltransferase activity	22	-0.071275	-0.0024215	0.23149	0.62092
GO mf:go atpase activity coupled to movement of substances	126	-0.027246	-0.0022092	0.08843	0.621
GO bp:go cell proliferation involved in kidney development	20	-0.076448	-0.0024765	0.24808	0.62102
Curated gene sets:lu ezh2 targets dn	375	-0.015749	-0.0021885	0.051078	0.62109
GO bp:go positive regulation of spindle checkpoint	7	-0.13337	-0.002557	0.43236	0.62114
GO bp:go trabecula morphogenesis	48	-0.047459	-0.00238	0.15366	0.62129
Curated gene sets:hoegerkorp cd44 targets direct up	27	-0.057396	-0.00216	0.18575	0.62133
GO bp:go forebrain morphogenesis	12	-0.093059	-0.0023356	0.30119	0.62133
GO bp:go organelle assembly	795	-0.01098	-0.0021963	0.0355	0.62145
GO bp:go regulation of glutamine family amino acid metabolic process	6	-0.15263	-0.0027092	0.4933	0.62149
GO bp:go regulation of receptor signaling pathway via stat	125	-0.029776	-0.0024048	0.096237	0.62149
GO bp:go positive regulation of i kappab phosphorylation	5	-0.1077	-0.0017452	0.34793	0.62155
Curated gene sets:reactome tnf receptor superfamily tnfsf members mediating non canonical nf kb pathway	16	-0.072952	-0.002114	0.23516	0.6218
Curated gene sets:biocarta granulocytes pathway	14	-0.083724	-0.0022696	0.26966	0.6219
GO bp:go regulation of tau protein kinase activity	9	-0.10419	-0.0022649	0.33554	0.62192
GO bp:go negative regulation of blood vessel diameter	78	-0.037875	-0.0024194	0.12191	0.62198
GO bp:go mitochondrial rna processing	15	-0.080073	-0.0022467	0.25758	0.62205
GO bp:go regulation of protein monoubiquitination	6	-0.12753	-0.0022636	0.41	0.62211
Curated gene sets:reactome lysosphingolipid and lpa receptors	13	-0.078972	-0.0020629	0.25385	0.62213
GO bp:go basement membrane assembly	8	-0.10508	-0.0021535	0.33745	0.62224
GO bp:go calcium ion export across plasma membrane	6	-0.1395	-0.002476	0.44773	0.62231
GO cc:go coated membrane	96	-0.030593	-0.002167	0.098175	0.62233
Curated gene sets:xu hgf targets repressed by akt1 up	10	-0.093557	-0.0021436	0.30013	0.62237
GO bp:go sodium independent organic anion transport	16	-0.087705	-0.0025415	0.28117	0.62245
GO bp:go regulation of endothelial cell migration	148	-0.025736	-0.0022603	0.082509	0.62245
GO bp:go negative regulation of interleukin 5 production	7	-0.12181	-0.0023353	0.39023	0.62253
GO bp:go muscle atrophy	12	-0.086269	-0.0021652	0.2763	0.62256
GO bp:go positive regulation of cholesterol storage	7	-0.12285	-0.0023552	0.39342	0.62258
GO cc:go gpi anchor transamidase complex	5	-0.1499	-0.0024289	0.47959	0.62269
GO mf:go gpi anchor transamidase activity	5	-0.1499	-0.0024289	0.47959	0.62269
GO cc:go hulc complex	5	-0.12544	-0.0020327	0.40126	0.62272
GO bp:go cerebellar purkinje cell layer formation	9	-0.09675	-0.0021031	0.30933	0.62277
Curated gene sets:croonquist il6 deprivation dn	91	-0.032087	-0.0022131	0.1025	0.62287
Curated gene sets:grade colon vs rectal cancer up	37	-0.053639	-0.0023624	0.17104	0.62309
Curated gene sets:shepard bmyb morpholino dn	197	-0.021389	-0.0021645	0.068195	0.6231
Curated gene sets:reactome signaling by scf kit	43	-0.050929	-0.0024177	0.16222	0.62322
Curated gene sets:gentles leukemic stem cell dn	18	-0.072503	-0.0022283	0.23081	0.62329
GO bp:go establishment or maintenance of bipolar cell polarity	45	-0.0457	-0.0022192	0.14509	0.62361
GO bp:go cell cell adhesion mediated by cadherin	42	-0.052214	-0.0024497	0.16573	0.62364
GO cc:go dna replication factor c complex	5	-0.1699	-0.0027531	0.5393	0.62364
Curated gene sets:martinez rb1 targets dn	510	-0.01405	-0.0022686	0.044528	0.62382
GO mf:go structural constituent of cytoskeleton	93	-0.033684	-0.0023485	0.10665	0.62393
Curated gene sets:bae brca1 targets up	71	-0.038046	-0.0023191	0.12045	0.62395
GO bp:go udp n acetylglucosamine metabolic process	6	-0.16113	-0.00286	0.50988	0.624
Curated gene sets:chung blister cytotoxicity dn	44	-0.047408	-0.0022765	0.14995	0.62406
GO mf:go double stranded telomeric dna binding	9	-0.11242	-0.0024437	0.35551	0.62408
Curated gene sets:martin nfkb targets dn	10	-0.1056	-0.0024196	0.33392	0.62409
GO cc:go alveolar lamellar body	5	-0.13329	-0.0021598	0.42123	0.62416
Curated gene sets:reactome homologous dna pairing and strand exchange	42	-0.049371	-0.0023164	0.15596	0.62421
Curated gene sets:lim mammary luminal mature dn	92	-0.036721	-0.0025465	0.11597	0.62424
GO mf:go bmp receptor binding	8	-0.12592	-0.0025807	0.39739	0.62433
Curated gene sets:hoelzel nf1 targets dn	107	-0.03491	-0.0026098	0.11007	0.62444
Curated gene sets:liu nasopharyngeal carcinoma	64	-0.037912	-0.0021944	0.1195	0.62447
GO bp:go forebrain radial glial cell differentiation	6	-0.1572	-0.0027904	0.49549	0.62448
GO bp:go response to cobalt ion	9	-0.10204	-0.0022181	0.32123	0.62463
GO bp:go establishment of golgi localization	8	-0.10315	-0.002114	0.32459	0.62468
GO bp:go regulation of cell population proliferation	1514	-0.0085536	-0.0023142	0.026896	0.62477
Curated gene sets:reactome peroxisomal lipid metabolism	29	-0.061948	-0.0024159	0.19461	0.62487
GO bp:go glycolipid transport	5	-0.11573	-0.0018752	0.36335	0.62495
Curated gene sets:stearman tumor field effect up	33	-0.055431	-0.0023058	0.17401	0.62497
GO bp:go regulation of luteinizing hormone secretion	7	-0.12036	-0.0023075	0.37734	0.62512
Curated gene sets:reactome pi5p regulates tp53 acetylation	9	-0.10719	-0.0023301	0.33599	0.62515
GO bp:go endothelial cell migration	187	-0.023549	-0.0023224	0.073805	0.62516
GO cc:go fibrinogen complex	8	-0.1407	-0.0028837	0.44077	0.62522
GO mf:go alditol nadpplus 1 oxidoreductase activity	13	-0.10657	-0.002784	0.3338	0.62524
GO bp:go positive regulation of coagulation	27	-0.061908	-0.0023298	0.19388	0.62525
Curated gene sets:biocarta her2 pathway	23	-0.066649	-0.0023152	0.20867	0.62529
Curated gene sets:charafe breast cancer luminal vs basal dn	439	-0.016427	-0.0024655	0.051351	0.62547
GO mf:go phosphatidylinositol phosphate phosphatase activity	27	-0.053665	-0.0020196	0.16766	0.62555
Curated gene sets:reactome diseases associated with glycosylation precursor biosynthesis	15	-0.077138	-0.0021644	0.24092	0.62558
GO bp:go toxin biosynthetic process	5	-0.13848	-0.0022439	0.4324	0.62561
GO mf:go pattern recognition receptor activity	21	-0.073992	-0.0024561	0.2308	0.62574
Curated gene sets:ito pttg1 targets dn	9	-0.08621	-0.001874	0.26864	0.62586
GO bp:go sphingolipid mediated signaling pathway	11	-0.095941	-0.0023055	0.29862	0.626
GO bp:go negative regulation of meiotic nuclear division	11	-0.081636	-0.0019617	0.25408	0.62601
Curated gene sets:reactome translesion synthesis by polh	18	-0.084567	-0.0025991	0.26311	0.62605
GO bp:go error free translesion synthesis	18	-0.084567	-0.0025991	0.26311	0.62605
GO bp:go fatty acid transmembrane transport	18	-0.077189	-0.0023723	0.24	0.62613
GO cc:go cell projection membrane	333	-0.01739	-0.0022797	0.054009	0.62626
Curated gene sets:reactome tp53 regulates transcription of death receptors and ligands	12	-0.098954	-0.0024836	0.30715	0.62633
GO bp:go positive regulation of lipoprotein particle clearance	5	-0.17078	-0.0027672	0.53006	0.62634
Curated gene sets:finetti breast cancers kinome blue	21	-0.07513	-0.0024939	0.23313	0.62637
GO bp:go regulation of erbb signaling pathway	89	-0.036389	-0.0024822	0.11292	0.62637
GO bp:go deoxyribose phosphate catabolic process	20	-0.072308	-0.0023424	0.22437	0.62637
Curated gene sets:wang response to gsk3 inhibitor sb216763 dn	340	-0.017382	-0.0023021	0.053901	0.62646
Curated gene sets:reactome activated ntrk3 signals through pi3k	6	-0.14693	-0.002608	0.45544	0.62651
GO bp:go outflow tract septum morphogenesis	27	-0.072243	-0.0027187	0.22387	0.62654
Curated gene sets:reactome acyl chain remodeling of cl	6	-0.10974	-0.0019479	0.3399	0.6266
Curated gene sets:reactome glycerophospholipid catabolism	6	-0.15581	-0.0027656	0.48245	0.62663
GO bp:go tryptophan metabolic process	8	-0.12152	-0.0024905	0.3762	0.62665
GO cc:go protein lipid complex	39	-0.053268	-0.0024085	0.1649	0.62666
Curated gene sets:kegg regulation of autophagy	32	-0.067369	-0.0027597	0.20835	0.62678
GO bp:go chaperone mediated autophagy	16	-0.078159	-0.0022649	0.24173	0.62678
GO bp:go mesenchymal stem cell maintenance involved in nephron morphogenesis	6	-0.15589	-0.002767	0.48202	0.6268
GO bp:go response to organophosphorus	135	-0.026878	-0.0022553	0.083096	0.62682
GO bp:go endochondral bone morphogenesis	69	-0.03879	-0.002331	0.11987	0.62688
GO bp:go meiotic telomere clustering	10	-0.10258	-0.0023504	0.31696	0.62689
Curated gene sets:galluzzi prevent mitochondial permeabilization	23	-0.069386	-0.0024103	0.21426	0.62697
GO bp:go formation of anatomical boundary	4	-0.23402	-0.0033918	0.72038	0.62735
GO bp:go negative regulation of calcineurin mediated signaling	12	-0.10799	-0.0027103	0.33181	0.62758
Curated gene sets:sato silenced by deacetylation in pancreatic cancer	40	-0.051177	-0.0023434	0.15717	0.62764
GO cc:go atpase complex	102	-0.0327	-0.0023871	0.10039	0.62769
GO bp:go pyridine containing compound metabolic process	39	-0.054367	-0.0024582	0.16686	0.62772
GO mf:go lipopolysaccharide binding	29	-0.060439	-0.0023571	0.18538	0.62779
GO bp:go regulation of fear response	6	-0.11675	-0.0020724	0.35771	0.62793
GO mf:go peptidase activator activity involved in apoptotic process	16	-0.083009	-0.0024054	0.25432	0.62793
GO bp:go midbody abscission	17	-0.089413	-0.0026707	0.27371	0.62804
GO mf:go oxidoreductase activity acting on diphenols and related substances as donors	9	-0.088864	-0.0019317	0.27189	0.6281
GO bp:go reproductive system development	409	-0.016964	-0.0024597	0.051877	0.62817
GO mf:go type ii transforming growth factor beta receptor binding	7	-0.12699	-0.0024345	0.38805	0.62825
GO mf:go ceramide transporter activity	8	-0.093328	-0.0019127	0.28458	0.62852
GO bp:go positive regulation of atp biosynthetic process	10	-0.095762	-0.0021942	0.2919	0.62857
Curated gene sets:plasari tgfb1 signaling via nfic 10hr dn	27	-0.063994	-0.0024083	0.19503	0.62859
GO bp:go response to l ascorbic acid	5	-0.14111	-0.0022865	0.42996	0.62861
GO mf:go rna strand annealing activity	5	-0.15893	-0.0025752	0.48409	0.62865
GO bp:go vacuole organization	152	-0.025779	-0.0022942	0.078499	0.62869
GO bp:go outer mitochondrial membrane organization	7	-0.14686	-0.0028155	0.44705	0.62873
Curated gene sets:petrova prox1 targets up	25	-0.069552	-0.0025187	0.2115	0.62886
GO bp:go positive regulation of myoblast differentiation	22	-0.074314	-0.0025248	0.22566	0.62904
Curated gene sets:huttmann b cll poor survival dn	56	-0.049412	-0.002676	0.1499	0.62916
Curated gene sets:ouyang prostate cancer markers	21	-0.074931	-0.0024873	0.22683	0.62942
Curated gene sets:cui tcf21 targets 2 up	401	-0.016267	-0.0023359	0.049211	0.62951
GO bp:go torc2 signaling	7	-0.12372	-0.0023719	0.37404	0.62959
GO bp:go positive regulation of arachidonic acid secretion	5	-0.17168	-0.0027818	0.51838	0.62974
Curated gene sets:reactome cyp2e1 reactions	11	-0.13146	-0.0031591	0.39687	0.62977
GO cc:go trans golgi network transport vesicle membrane	15	-0.08863	-0.0024868	0.26749	0.6298
GO mf:go ligase activity	143	-0.025627	-0.0022127	0.077259	0.62994
Curated gene sets:chebotaev gr targets up	75	-0.039711	-0.0024875	0.11971	0.62995
GO cc:go microtubule organizing center	700	-0.012816	-0.0024118	0.038629	0.62996
GO cc:go swr1 complex	11	-0.10089	-0.0024245	0.30412	0.62996
Curated gene sets:dazard uv response cluster g1	57	-0.043476	-0.0023754	0.131	0.63001
GO mf:go chloride channel activity	72	-0.043334	-0.0026599	0.13043	0.63014
Curated gene sets:engelmann cancer progenitors dn	64	-0.040498	-0.0023442	0.12189	0.63015
GO mf:go oxidoreductase activity oxidizing metal ions	16	-0.088136	-0.002554	0.26515	0.6302
GO bp:go nucleotide binding domain leucine rich repeat containing receptor signaling pathway	36	-0.059717	-0.0025943	0.17938	0.6304
Curated gene sets:nakayama soft tissue tumors pca1 up	73	-0.038265	-0.0023649	0.11482	0.63053
Curated gene sets:ebauer targets of pax3 foxo1 fusion dn	49	-0.050739	-0.0025708	0.15221	0.63056
Curated gene sets:davicioni pax foxo1 signature in arms up	58	-0.048068	-0.0026491	0.14413	0.63062
Curated gene sets:lu tumor endothelial markers up	22	-0.078315	-0.0026607	0.23479	0.63064
GO bp:go embryonic skeletal joint morphogenesis	10	-0.099898	-0.0022889	0.29931	0.63072
GO bp:go ncrna processing	352	-0.016736	-0.0022545	0.050137	0.63073
Curated gene sets:tomlins metastasis dn	20	-0.075074	-0.002432	0.22471	0.63084
GO mf:go fmn binding	14	-0.084533	-0.0022915	0.25292	0.63089
GO bp:go regulation of neutrophil mediated cytotoxicity	5	-0.12661	-0.0020516	0.37877	0.63091
GO bp:go retina vasculature morphogenesis in camera type eye	11	-0.11378	-0.0027341	0.34025	0.63096
GO bp:go apoptotic process in bone marrow cell	6	-0.14264	-0.0025318	0.42637	0.63101
Curated gene sets:zhu skil targets up	20	-0.08238	-0.0026687	0.24621	0.63103
Curated gene sets:kim lrrc3b targets	30	-0.059486	-0.0023595	0.17764	0.63113
Curated gene sets:iyengar response to adipocyte factors	10	-0.12414	-0.0028445	0.37036	0.63126
GO bp:go mitochondrial rna 3 end processing	4	-0.1589	-0.002303	0.47402	0.63127
GO bp:go regulation of metanephros development	23	-0.081411	-0.002828	0.24284	0.63128
Curated gene sets:reactome nrcam interactions	7	-0.13954	-0.0026752	0.41619	0.63129
GO bp:go negative regulation of catabolic process	281	-0.019885	-0.0023979	0.05931	0.63129
GO cc:go u4 snrnp	10	-0.11724	-0.0026862	0.34965	0.6313
Curated gene sets:bosco allergen induced th2 associated module	145	-0.029086	-0.0025287	0.086699	0.63137
GO bp:go regulation of cardiac muscle tissue regeneration	2	-0.25636	-0.0026275	0.7635	0.63148
GO cc:go vacuolar membrane	393	-0.016515	-0.0023482	0.049152	0.63157
Curated gene sets:kegg taste transduction	46	-0.052989	-0.0026015	0.15767	0.63159
GO bp:go positive regulation of cd8 positive alpha beta t cell activation	6	-0.14575	-0.0025871	0.43352	0.63164
Curated gene sets:yague pretumor drug resistance dn	13	-0.10287	-0.0026871	0.30594	0.63165
GO bp:go positive regulation of actin filament depolymerization	13	-0.10662	-0.0027853	0.31695	0.63172
GO bp:go negative regulation of hormone metabolic process	10	-0.11905	-0.0027276	0.35371	0.63177
GO bp:go plasma membrane fusion	19	-0.076005	-0.0023999	0.22563	0.63189
GO bp:go positive regulation of glomerular mesangial cell proliferation	6	-0.1382	-0.0024531	0.41021	0.6319
GO bp:go response to gravity	11	-0.096146	-0.0023104	0.2853	0.63194
GO bp:go renal system process involved in regulation of systemic arterial blood pressure	23	-0.075978	-0.0026393	0.22527	0.63204
GO bp:go platelet derived growth factor receptor beta signaling pathway	14	-0.089285	-0.0024203	0.26458	0.63211
GO mf:go receptor activator activity	10	-0.11527	-0.0026411	0.34135	0.6322
Curated gene sets:mikkelsen partially reprogrammed to pluripotency	9	-0.12358	-0.0026862	0.36591	0.63221
Curated gene sets:reactome ptk6 regulates cell cycle	6	-0.14719	-0.0026127	0.43537	0.63235
GO bp:go cerebellar granular layer formation	7	-0.1502	-0.0028795	0.44356	0.63255
Curated gene sets:reactome free fatty acid receptors	5	-0.14912	-0.0024163	0.44016	0.63261
Curated gene sets:reactome diseases of immune system	24	-0.069886	-0.0024798	0.20604	0.63276
GO mf:go sterol binding	53	-0.049136	-0.002589	0.14486	0.63277
GO bp:go response to leucine	14	-0.093671	-0.0025392	0.27597	0.63285
Curated gene sets:jiang aging hypothalamus dn	35	-0.054223	-0.0023228	0.1597	0.63289
Curated gene sets:sasai targets of cxcr6 and ptch1 dn	8	-0.12647	-0.002592	0.37204	0.63305
GO bp:go regulation of release of cytochrome c from mitochondria	45	-0.046521	-0.0022591	0.13681	0.63308
GO bp:go protein geranylgeranylation	7	-0.13125	-0.0025164	0.38594	0.6331
GO bp:go positive regulation of mapkkk cascade by fibroblast growth factor receptor signaling pathway	5	-0.14486	-0.0023472	0.4259	0.63311
GO mf:go phospholipase activity	93	-0.03668	-0.0025574	0.10784	0.63312
GO cc:go swi snf superfamily type complex	76	-0.039438	-0.0024868	0.11594	0.63313
Curated gene sets:kegg focal adhesion	199	-0.024874	-0.0025297	0.073107	0.63316
GO bp:go synaptic transmission cholinergic	28	-0.060745	-0.0023279	0.17845	0.63322
GO bp:go ether metabolic process	12	-0.10229	-0.0025673	0.30019	0.63336
GO bp:go regulation of natural killer cell differentiation	13	-0.093224	-0.0024352	0.27358	0.63336
Curated gene sets:rickman tumor differentiated well vs poorly dn	367	-0.017699	-0.0024336	0.051932	0.63337
Curated gene sets:yang breast cancer esr1 laser up	29	-0.059727	-0.0023293	0.17524	0.63338
GO bp:go regulation of fatty acid biosynthetic process	41	-0.052227	-0.0024211	0.15316	0.63344
Curated gene sets:reactome dna damage reversal	8	-0.095133	-0.0019497	0.27898	0.63345
GO mf:go phosphatidylinositol phosphate kinase activity	15	-0.083774	-0.0023506	0.24527	0.63366
Curated gene sets:reactome fbxw7 mutants and notch1 in cancer	5	-0.17929	-0.0029051	0.52465	0.63372
GO bp:go positive regulation of glycogen metabolic process	18	-0.079575	-0.0024456	0.23284	0.63373
GO bp:go positive regulation of protein exit from endoplasmic reticulum	13	-0.098261	-0.0025668	0.2875	0.63374
Curated gene sets:wang barretts esophagus up	50	-0.051875	-0.002655	0.15173	0.63378
Curated gene sets:sansom apc targets dn	340	-0.018083	-0.0023949	0.052879	0.63381
Curated gene sets:hollern emt breast tumor dn	117	-0.030953	-0.0024191	0.090414	0.63395
Curated gene sets:hooi st7 targets up	88	-0.038342	-0.0026007	0.11191	0.63406
GO bp:go protein activation cascade	26	-0.069297	-0.0025592	0.20222	0.63408
GO bp:go leukotriene metabolic process	15	-0.090453	-0.002538	0.26356	0.63427
Curated gene sets:reactome pregnenolone biosynthesis	11	-0.10913	-0.0026223	0.31768	0.63439
Curated gene sets:biocarta notch pathway	6	-0.12725	-0.0022586	0.37023	0.63446
GO bp:go negative regulation of calcium mediated signaling	27	-0.066538	-0.002504	0.19349	0.63453
Curated gene sets:kegg ether lipid metabolism	31	-0.059236	-0.0023884	0.17214	0.63462
Curated gene sets:boylan multiple myeloma pca3 up	74	-0.041133	-0.0025594	0.11952	0.63463
Curated gene sets:reactome clec7a dectin 1 induces nfat activation	11	-0.10584	-0.0025433	0.30748	0.63465
GO mf:go metalloexopeptidase activity	61	-0.047034	-0.0026581	0.13661	0.63469
Curated gene sets:reactome striated muscle contraction	34	-0.054003	-0.0022801	0.1568	0.63472
GO bp:go negative regulation of dna dependent dna replication	25	-0.060526	-0.0021919	0.17574	0.63473
Curated gene sets:schaeffer prostate development and cancer box6 dn	5	-0.19316	-0.00313	0.56066	0.63477
Curated gene sets:biocarta gsk3 pathway	18	-0.069796	-0.0021451	0.20252	0.63481
GO bp:go cellular response to heparin	5	-0.18039	-0.002923	0.52284	0.63496
Curated gene sets:ray tumorigenesis by erbb2 cdc25a up	186	-0.025819	-0.0025395	0.074819	0.63498
GO bp:go immune response regulating cell surface receptor signaling pathway	374	-0.018729	-0.0025991	0.054208	0.63514
Curated gene sets:taylor methylated in acute lymphoblastic leukemia	78	-0.041021	-0.0026203	0.11857	0.63531
Curated gene sets:kegg maturity onset diabetes of the young	24	-0.075075	-0.0026639	0.2166	0.63556
Curated gene sets:reactome synthesis of active ubiquitin: roles of e1 and e2 enzymes	30	-0.060445	-0.0023975	0.17423	0.63568
GO bp:go presynaptic membrane assembly	9	-0.11761	-0.0025566	0.33891	0.63571
GO bp:go cellular response to toxic substance	223	-0.023317	-0.0025088	0.066915	0.63625
GO bp:go dna double strand break processing involved in repair via single strand annealing	4	-0.16393	-0.0023759	0.47043	0.63625
GO bp:go positive regulation of transporter activity	103	-0.034974	-0.0025655	0.10034	0.63628
GO bp:go multicellular organismal movement	50	-0.047409	-0.0024264	0.13587	0.63642
GO bp:go positive regulation of b cell activation	74	-0.041765	-0.0025988	0.11962	0.63651
GO bp:go cellular response to leucine	10	-0.10612	-0.0024315	0.30362	0.63665
GO bp:go regulation of epithelial cell migration	208	-0.024836	-0.0025818	0.07102	0.63672
Curated gene sets:biocarta cytokine pathway	19	-0.082241	-0.0025968	0.23502	0.6368
GO cc:go box c d snornp complex	7	-0.098693	-0.0018921	0.28202	0.63681
Curated gene sets:wiemann telomere shortening and chronic liver damage up	11	-0.10384	-0.0024953	0.29662	0.63686
Curated gene sets:reactome galactose catabolism	5	-0.15573	-0.0025234	0.44478	0.63688
GO bp:go negative regulation of cytokine secretion	63	-0.042384	-0.0024341	0.12102	0.63692
GO bp:go organelle transport along microtubule	78	-0.036599	-0.0023378	0.10444	0.63699
Curated gene sets:li wilms tumor anaplastic up	16	-0.090843	-0.0026324	0.25917	0.63702
Curated gene sets:reactome mrna editing	9	-0.1307	-0.0028411	0.3727	0.63709
Curated gene sets:reactome unwinding of dna	12	-0.091767	-0.0023032	0.26147	0.63719
Curated gene sets:rizki tumor invasiveness 3d dn	248	-0.022888	-0.0025953	0.065215	0.63719
GO bp:go protein localization to presynapse	10	-0.09402	-0.0021542	0.26751	0.63738
GO bp:go negative regulation of microglial cell activation	5	-0.15713	-0.0025461	0.44623	0.63763
Curated gene sets:ozen mir125b1 targets	21	-0.08448	-0.0028042	0.23984	0.63767
GO bp:go peptidyl serine dephosphorylation	18	-0.092023	-0.0028283	0.26122	0.63769
GO mf:go small ribosomal subunit rrna binding	11	-0.098761	-0.0023733	0.27997	0.63786
Curated gene sets:kegg ascorbate and aldarate metabolism	24	-0.10991	-0.0038998	0.31101	0.6381
GO bp:go mitochondrial trna processing	11	-0.10671	-0.0025642	0.30187	0.63814
Curated gene sets:reactome vitamin d calciferol metabolism	11	-0.12408	-0.0029817	0.35091	0.63817
Curated gene sets:matzuk spermatocyte	69	-0.041302	-0.0024819	0.11677	0.63822
GO bp:go phospholipid catabolic process	35	-0.060034	-0.0025717	0.16959	0.63832
Curated gene sets:barrier colon cancer recurrence up	42	-0.054122	-0.0025393	0.15283	0.63838
Curated gene sets:reactome resolution of d loop structures	32	-0.061092	-0.0025025	0.17248	0.6384
GO cc:go myofilament	30	-0.05599	-0.0022208	0.15799	0.63847
Curated gene sets:reactome synthesis of pips at the er membrane	5	-0.16499	-0.0026734	0.46525	0.63856
GO mf:go 5 3 exodeoxyribonuclease activity	7	-0.11177	-0.0021427	0.31514	0.63857
GO bp:go protein autoubiquitination	67	-0.040559	-0.0024019	0.11436	0.63858
GO bp:go positive regulation of smooth muscle cell migration	35	-0.06037	-0.0025861	0.16968	0.639
GO bp:go amelogenesis	25	-0.076091	-0.0027555	0.21365	0.63913
Curated gene sets:reactome biosynthesis of maresins	8	-0.13126	-0.0026902	0.36843	0.63918
GO bp:go negative regulation of cellular catabolic process	227	-0.023245	-0.0025231	0.065218	0.63924
GO cc:go eukaryotic translation initiation factor 2b complex	6	-0.10576	-0.0018773	0.29663	0.63928
GO bp:go peroxisome fission	9	-0.10637	-0.0023122	0.29783	0.63951
Curated gene sets:iizuka liver cancer progression l0 l1 up	13	-0.087314	-0.0022809	0.24426	0.63963
Curated gene sets:reactome base excision repair ap site formation	45	-0.050475	-0.0024511	0.14115	0.63967
GO bp:go male sex differentiation	151	-0.030115	-0.0026713	0.084088	0.63988
GO mf:go transition metal ion binding	1024	-0.011684	-0.0026358	0.032618	0.6399
GO bp:go alcohol metabolic process	216	-0.024329	-0.0025767	0.067843	0.64005
GO mf:go fucose binding	5	-0.19957	-0.0032338	0.55647	0.64007
GO bp:go cell adhesion involved in heart morphogenesis	5	-0.19016	-0.0030813	0.52947	0.64025
GO bp:go acute phase response	46	-0.054242	-0.002663	0.15102	0.64026
GO bp:go radial glial cell differentiation	11	-0.12753	-0.0030646	0.35506	0.64027
GO bp:go rna import into mitochondrion	5	-0.1356	-0.0021972	0.37702	0.64044
GO cc:go astrocyte end foot	5	-0.10909	-0.0017676	0.30308	0.64055
GO cc:go platelet dense tubular network	11	-0.10585	-0.0025436	0.29355	0.64079
GO mf:go pdz domain binding	82	-0.041999	-0.0027504	0.11643	0.64085
GO bp:go high density lipoprotein particle clearance	13	-0.10054	-0.0026264	0.27865	0.64088
GO bp:go determination of pancreatic left right asymmetry	5	-0.17451	-0.0028276	0.48353	0.64091
Curated gene sets:mishra carcinoma associated fibroblast up	22	-0.07031	-0.0023887	0.19481	0.64092
Curated gene sets:sig chemotaxis	44	-0.052508	-0.0025214	0.14543	0.64097
Curated gene sets:terao aox4 targets hg dn	6	-0.14458	-0.0025664	0.40041	0.64098
GO bp:go regulation of respiratory gaseous exchange by neurological system process	13	-0.10083	-0.0026339	0.27906	0.64107
GO bp:go cellular response to brain derived neurotrophic factor stimulus	8	-0.13446	-0.0027558	0.37183	0.64118
GO bp:go copper ion homeostasis	16	-0.083106	-0.0024082	0.2296	0.6413
Curated gene sets:whiteside cisplatin resistance up	10	-0.11695	-0.0026797	0.32298	0.64136
Curated gene sets:gentile uv high dose dn	279	-0.022022	-0.0026464	0.060732	0.64155
Curated gene sets:yamanaka glioblastoma survival dn	8	-0.15174	-0.0031098	0.41764	0.64181
GO bp:go mononuclear cell differentiation	35	-0.064158	-0.0027484	0.17653	0.64186
GO mf:go translation initiation factor binding	28	-0.06287	-0.0024093	0.17299	0.64186
GO bp:go apical junction assembly	60	-0.049061	-0.0027499	0.13494	0.64191
Curated gene sets:takeda targets of nup98 hoxa9 fusion 10d up	183	-0.029374	-0.002866	0.08075	0.64198
GO bp:go histone deubiquitination	23	-0.071232	-0.0024744	0.19559	0.64214
GO mf:go g rich strand telomeric dna binding	11	-0.10144	-0.0024377	0.27843	0.6422
Curated gene sets:reactome gene silencing by rna	110	-0.033784	-0.0025606	0.092703	0.64223
GO cc:go plasma membrane region	1168	-0.011247	-0.002699	0.030862	0.64223
GO bp:go inner ear receptor cell stereocilium organization	25	-0.072647	-0.0026308	0.19917	0.64235
Curated gene sets:reactome fgfr1c ligand binding and activation	12	-0.1127	-0.0028286	0.30883	0.64241
Curated gene sets:reactome dex h box helicases activate type i ifn and inflammatory cytokines production	7	-0.10796	-0.0020698	0.29586	0.64241
GO bp:go granulocyte differentiation	32	-0.066579	-0.0027273	0.18235	0.64248
GO bp:go regulation of protein localization to endosome	12	-0.12455	-0.003126	0.34109	0.6425
GO bp:go positive regulation of long term synaptic potentiation	22	-0.082579	-0.0028056	0.22606	0.64255
GO mf:go cell cell adhesion mediator activity	50	-0.059987	-0.0030701	0.16402	0.64271
Curated gene sets:reactome rrna modification in the nucleus and cytosol	57	-0.046131	-0.0025204	0.12605	0.64281
GO bp:go negative regulation of fibroblast proliferation	28	-0.071562	-0.0027424	0.1955	0.64283
GO bp:go cellular response to potassium ion	10	-0.10846	-0.0024851	0.29611	0.64292
GO bp:go phototransduction visible light	36	-0.055419	-0.0024076	0.15129	0.64293
GO bp:go mitochondrial respiratory chain complex iv assembly	19	-0.067757	-0.0021395	0.18492	0.64297
Curated gene sets:pid reelin pathway	28	-0.065858	-0.0025238	0.17962	0.64306
GO bp:go regulation of vitamin metabolic process	13	-0.10296	-0.0026897	0.28071	0.64312
GO bp:go negative regulation of smooth muscle cell proliferation	44	-0.058767	-0.0028219	0.16016	0.64316
GO bp:go ubiquitin recycling	9	-0.10718	-0.0023298	0.29199	0.64321
GO bp:go inorganic anion transmembrane transport	109	-0.037221	-0.0028083	0.10136	0.64326
Curated gene sets:bilanges rapamycin sensitive genes	33	-0.064958	-0.0027021	0.17684	0.64331
GO bp:go skeletal system development	505	-0.017306	-0.0027809	0.047109	0.64332
GO bp:go regulation of amyloid precursor protein catabolic process	28	-0.079488	-0.0030461	0.21615	0.64347
GO bp:go positive regulation of smooth muscle cell differentiation	12	-0.089361	-0.0022428	0.24289	0.64353
Curated gene sets:durand stroma ns up	159	-0.030156	-0.0027443	0.081932	0.64358
GO bp:go positive regulation of blood circulation	64	-0.050511	-0.0029237	0.13711	0.64371
GO bp:go interleukin 18 mediated signaling pathway	8	-0.12647	-0.0025919	0.34293	0.64385
GO bp:go tube formation	142	-0.032767	-0.0028193	0.088842	0.64387
Curated gene sets:reactome tysnd1 cleaves peroxisomal proteins	7	-0.12103	-0.0023204	0.32805	0.64391
GO bp:go cell volume homeostasis	29	-0.072305	-0.0028199	0.19585	0.644
Curated gene sets:biocarta eicosanoid pathway	22	-0.078653	-0.0026722	0.21268	0.64424
GO bp:go sterol transport	92	-0.039641	-0.002749	0.10712	0.64433
GO bp:go respiratory electron transport chain	103	-0.035845	-0.0026294	0.096805	0.64441
GO bp:go protein localization to cell junction	12	-0.1059	-0.0026578	0.28588	0.64446
Curated gene sets:reactome defects in cobalamin b12 metabolism	14	-0.10952	-0.0029689	0.29553	0.64453
GO bp:go regulation of dna replication	102	-0.03499	-0.0025542	0.094371	0.64459
Curated gene sets:liu smarca4 targets	46	-0.055898	-0.0027444	0.15059	0.64475
Curated gene sets:wu hbx targets 3 up	18	-0.092001	-0.0028276	0.24772	0.64482
GO bp:go translational readthrough	9	-0.1147	-0.0024933	0.30852	0.64497
GO bp:go drug catabolic process	103	-0.039467	-0.0028951	0.10613	0.64501
GO bp:go positive regulation of hormone biosynthetic process	11	-0.11049	-0.0026551	0.29703	0.64504
Curated gene sets:chicas rb1 targets growing	235	-0.024228	-0.0026751	0.065061	0.6452
Curated gene sets:rodrigues thyroid carcinoma poorly differentiated dn	746	-0.013848	-0.002687	0.037181	0.64522
GO mf:go gap junction channel activity	13	-0.10302	-0.0026912	0.27657	0.64523
Curated gene sets:reactome processing of capped intron containing pre mrna	231	-0.022738	-0.0024894	0.061038	0.64524
Curated gene sets:reactome intrinsic pathway of fibrin clot formation	20	-0.083641	-0.0027096	0.22449	0.64527
GO bp:go intrinsic apoptotic signaling pathway in response to hydrogen peroxide	5	-0.15224	-0.0024668	0.40787	0.64552
GO mf:go cell adhesion mediator activity	59	-0.054386	-0.0030229	0.14568	0.64555
GO bp:go positive regulation of type i interferon production	75	-0.040363	-0.0025284	0.10807	0.64561
GO bp:go nad biosynthesis via nicotinamide riboside salvage pathway	15	-0.10382	-0.002913	0.27782	0.64568
GO cc:go proteasome regulatory particle base subcomplex	12	-0.10913	-0.002739	0.29195	0.64572
Curated gene sets:hatada methylated in lung cancer up	354	-0.020868	-0.002819	0.055809	0.64576
GO mf:go prostanoid receptor activity	10	-0.12232	-0.0028027	0.32714	0.64576
GO bp:go negative regulation of morphogenesis of an epithelium	16	-0.094221	-0.0027303	0.25192	0.6458
Curated gene sets:yordy reciprocal regulation by ets1 and sp100 up	23	-0.074236	-0.0025787	0.1983	0.64593
GO cc:go gamma tubulin complex	20	-0.087934	-0.0028486	0.2349	0.64593
GO bp:go fc receptor signaling pathway	178	-0.029225	-0.0028126	0.07802	0.64601
GO bp:go polyketide metabolic process	9	-0.14086	-0.0030619	0.37599	0.64603
GO bp:go nuclear pore organization	14	-0.10053	-0.0027252	0.26832	0.64605
GO cc:go site of double strand break	56	-0.048246	-0.0026128	0.12876	0.64605
Curated gene sets:thum systolic heart failure up	400	-0.019115	-0.0027415	0.050978	0.64615
GO bp:go sertoli cell differentiation	19	-0.093851	-0.0029634	0.2503	0.64615
GO cc:go cul4a ring e3 ubiquitin ligase complex	12	-0.1141	-0.0028637	0.30431	0.64615
GO bp:go dentate gyrus development	15	-0.10414	-0.002922	0.27743	0.6463
Curated gene sets:lee liver cancer myc dn	60	-0.051168	-0.002868	0.1363	0.64632
GO mf:go phospholipase a2 activity consuming 1 2 dipalmitoylphosphatidylcholine	19	-0.092433	-0.0029186	0.24622	0.64632
Curated gene sets:reactome ptk6 promotes hif1a stabilization	6	-0.16342	-0.0029006	0.43517	0.64636
GO bp:go cdp choline pathway	7	-0.10714	-0.0020541	0.28531	0.64636
GO mf:go sulfurtransferase activity	10	-0.12525	-0.0028699	0.33342	0.64641
GO mf:go arrestin family protein binding	9	-0.13479	-0.0029299	0.35877	0.64642
Curated gene sets:murakami uv response 6hr dn	20	-0.081103	-0.0026273	0.21587	0.64643
GO bp:go regulation of epithelial cell differentiation involved in kidney development	18	-0.10258	-0.0031527	0.27294	0.64648
Curated gene sets:basso b lymphocyte network	140	-0.030446	-0.0026012	0.080904	0.64666
GO bp:go response to indole 3 methanol	5	-0.21223	-0.003439	0.56379	0.6467
Curated gene sets:lau apoptosis cdkn2a dn	5	-0.15098	-0.0024464	0.40095	0.64674
GO bp:go positive regulation of bmp signaling pathway	30	-0.071207	-0.0028244	0.18911	0.64674
GO bp:go positive regulation of t cell cytokine production	18	-0.085249	-0.00262	0.22586	0.64707
GO bp:go positive regulation of t helper 17 cell differentiation	8	-0.16957	-0.0034752	0.44919	0.64709
GO bp:go regulation of phospholipase c activity	43	-0.05991	-0.002844	0.15863	0.64716
GO bp:go barbed end actin filament capping	19	-0.094031	-0.0029691	0.24886	0.64722
GO bp:go regulation of vitamin d receptor signaling pathway	6	-0.20034	-0.003556	0.5293	0.64747
Curated gene sets:browne hcmv infection 2hr up	35	-0.067067	-0.002873	0.17711	0.64753
GO bp:go positive regulation of protein kinase b signaling	159	-0.031727	-0.0028874	0.083621	0.64781
Curated gene sets:gaussmann mll af4 fusion targets a up	187	-0.02902	-0.002862	0.076374	0.64801
Curated gene sets:wang tumor invasiveness dn	200	-0.026266	-0.002678	0.069119	0.64803
GO mf:go photoreceptor activity	12	-0.094322	-0.0023673	0.24817	0.64805
GO bp:go receptor signaling pathway via stat	145	-0.033858	-0.0029435	0.089039	0.64812
GO bp:go pseudouridine synthesis	17	-0.082609	-0.0024674	0.2172	0.64815
Curated gene sets:dorn adenovirus infection 24hr up	12	-0.11383	-0.002857	0.29916	0.64822
GO bp:go regulation of b cell differentiation	28	-0.07421	-0.0028439	0.195	0.64823
Curated gene sets:lu aging brain up	256	-0.024849	-0.002862	0.065269	0.64829
Curated gene sets:kegg beta alanine metabolism	22	-0.089519	-0.0030413	0.23487	0.64845
GO bp:go peptidyl proline hydroxylation	12	-0.10455	-0.0026241	0.27424	0.64848
GO bp:go skeletal muscle cell proliferation	15	-0.10271	-0.002882	0.26937	0.64851
GO bp:go adaptive thermogenesis	146	-0.032353	-0.0028223	0.08484	0.64852
Curated gene sets:reactome interleukin 12 signaling	45	-0.054439	-0.0026436	0.14273	0.64855
GO bp:go myeloid leukocyte cytokine production	30	-0.067639	-0.0026829	0.17721	0.64865
GO bp:go positive regulation of protein catabolic process in the vacuole	5	-0.16875	-0.0027343	0.44191	0.64871
GO bp:go negative regulation of guanyl nucleotide exchange factor activity	5	-0.12222	-0.0019804	0.31979	0.64883
GO bp:go postreplication repair	50	-0.05532	-0.0028313	0.1447	0.64888
GO bp:go nuclear pore complex assembly	9	-0.11695	-0.0025422	0.30587	0.6489
GO cc:go nmda selective glutamate receptor complex	11	-0.11974	-0.0028774	0.31314	0.64891
Curated gene sets:shin b cell lymphoma cluster 6	11	-0.11828	-0.0028424	0.30908	0.64902
GO bp:go cell differentiation involved in phenotypic switching	3	-0.25678	-0.0032231	0.67072	0.64908
GO bp:go cortical cytoskeleton organization	44	-0.058104	-0.0027901	0.15173	0.64912
GO bp:go eyelid development in camera type eye	13	-0.10765	-0.0028121	0.28099	0.64918
GO bp:go establishment of endothelial barrier	39	-0.062598	-0.0028303	0.16331	0.64925
GO mf:go sodium chloride symporter activity	10	-0.12109	-0.0027744	0.31581	0.64929
Curated gene sets:biocarta ctcf pathway	23	-0.088128	-0.0030613	0.22963	0.64943
GO bp:go positive regulation of t helper cell differentiation	21	-0.094573	-0.0031392	0.24642	0.64943
GO bp:go protein targeting to mitochondrion	99	-0.036293	-0.0026103	0.09453	0.64948
Curated gene sets:reactome interleukin 12 family signaling	55	-0.051172	-0.0027465	0.13328	0.64949
GO bp:go regulation of mast cell activation	37	-0.063602	-0.0028012	0.1656	0.64953
GO bp:go dendritic cell cytokine production	12	-0.1152	-0.0028912	0.29991	0.64955
GO bp:go ribonucleoprotein complex disassembly	15	-0.082273	-0.0023085	0.2139	0.64974
GO mf:go postsynaptic neurotransmitter receptor activity	52	-0.057771	-0.0030151	0.15016	0.64978
Curated gene sets:reactome transport of nucleosides and free purine and pyrimidine bases across the plasma membrane	12	-0.11227	-0.0028178	0.2915	0.64993
GO bp:go regulation of chaperone mediated autophagy	8	-0.11231	-0.0023018	0.29156	0.64996
Curated gene sets:shiraishi plzf targets dn	9	-0.12392	-0.0026936	0.32125	0.65015
GO bp:go regulation of adenylate cyclase activating g protein coupled receptor signaling pathway	11	-0.12476	-0.002998	0.32332	0.6502
Curated gene sets:servitja liver hnf1a targets up	130	-0.033073	-0.0027236	0.085653	0.6503
Curated gene sets:lee calorie restriction muscle up	36	-0.060494	-0.0026281	0.15665	0.65031
GO bp:go dna templated transcription termination	70	-0.038466	-0.0023282	0.099609	0.65031
Curated gene sets:zhou pancreatic exocrine progenitor	10	-0.14124	-0.0032361	0.36535	0.65046
GO bp:go circadian sleep wake cycle non rem sleep	9	-0.12961	-0.0028173	0.33514	0.65052
GO bp:go behavioral response to nicotine	7	-0.15523	-0.002976	0.40122	0.65058
GO cc:go iswi type complex	11	-0.1154	-0.002773	0.29818	0.65062
GO mf:go neuropeptide receptor activity	46	-0.061174	-0.0030034	0.15804	0.65065
Curated gene sets:biocarta vegf pathway	27	-0.067484	-0.0025396	0.17428	0.6507
Curated gene sets:pid thrombin par4 pathway	15	-0.10008	-0.002808	0.2584	0.65073
GO cc:go npbaf complex	12	-0.10213	-0.0025634	0.26355	0.65082
GO bp:go ncrna metabolic process	428	-0.017582	-0.0026064	0.045336	0.65092
Curated gene sets:chesler brain highest expression	37	-0.060918	-0.002683	0.15697	0.65103
GO bp:go snrna modification	5	-0.16836	-0.0027281	0.43334	0.65119
GO cc:go u5 snrnp	16	-0.10477	-0.003036	0.2696	0.65122
GO mf:go deaminase activity	31	-0.083446	-0.0033645	0.21468	0.65125
Curated gene sets:mcgowan rsp6 targets up	19	-0.095777	-0.0030242	0.24627	0.65133
GO mf:go rho guanyl nucleotide exchange factor activity	79	-0.046584	-0.0029946	0.11972	0.6514
GO bp:go negative regulation of protein export from nucleus	6	-0.1523	-0.0027034	0.39122	0.65147
Curated gene sets:gregory synthetic lethal with imatinib	139	-0.034568	-0.002943	0.088787	0.65149
GO bp:go virion attachment to host cell	10	-0.1309	-0.0029993	0.33603	0.65157
Curated gene sets:zheng foxp3 targets up	26	-0.082852	-0.0030597	0.21254	0.65166
GO bp:go cd8 positive alpha beta t cell differentiation	14	-0.11056	-0.0029971	0.28364	0.65166
GO bp:go regulation of superoxide metabolic process	31	-0.066522	-0.0026821	0.17052	0.65177
Curated gene sets:hahtola mycosis fungoides skin dn	27	-0.07537	-0.0028363	0.19315	0.65181
Curated gene sets:nojima sfrp2 targets dn	23	-0.083164	-0.0028888	0.21298	0.65191
Curated gene sets:reactome sodium coupled phosphate cotransporters	5	-0.17124	-0.0027747	0.43812	0.65204
GO cc:go u2 snrnp	17	-0.10252	-0.0030622	0.26229	0.65205
Curated gene sets:gal leukemic stem cell dn	220	-0.026617	-0.0028447	0.068089	0.65207
Curated gene sets:reactome pka mediated phosphorylation of creb	19	-0.091607	-0.0028925	0.23429	0.6521
Curated gene sets:reactome host interactions with influenza factors	42	-0.061034	-0.0028636	0.15602	0.65217
GO mf:go histone methyltransferase activity h3 k4 specific	16	-0.1002	-0.0029036	0.25609	0.6522
Curated gene sets:aujla il22 and il17a signaling	9	-0.12942	-0.0028133	0.33074	0.65221
GO bp:go myofibroblast differentiation	4	-0.28786	-0.0041721	0.73554	0.65223
GO bp:go regulation of myofibroblast differentiation	4	-0.28786	-0.0041721	0.73554	0.65223
GO mf:go oxygen carrier activity	11	-0.13238	-0.0031811	0.3382	0.65225
GO mf:go fibroblast growth factor activated receptor activity	5	-0.17053	-0.0027632	0.43509	0.65244
GO bp:go lipoprotein localization	16	-0.11757	-0.0034071	0.29969	0.65259
Curated gene sets:parent mtor signaling dn	42	-0.06583	-0.0030886	0.16765	0.65271
Curated gene sets:kegg alpha linolenic acid metabolism	17	-0.088072	-0.0026306	0.22428	0.65272
GO bp:go cd8 positive alpha beta t cell activation	23	-0.084111	-0.0029218	0.21404	0.65283
GO bp:go cellular amino acid metabolic process	284	-0.022721	-0.0027543	0.057811	0.65284
GO bp:go macrophage chemotaxis	34	-0.065346	-0.002759	0.16625	0.65286
Curated gene sets:biocarta atm pathway	20	-0.090738	-0.0029394	0.23079	0.6529
GO bp:go immunological memory process	10	-0.13801	-0.0031623	0.35103	0.6529
GO bp:go phosphatidylinositol biosynthetic process	114	-0.035549	-0.0027426	0.090412	0.65291
GO bp:go positive regulation of interferon beta production	31	-0.063415	-0.0025569	0.1612	0.65298
GO bp:go determination of digestive tract left right asymmetry	7	-0.15367	-0.0029462	0.39037	0.65308
Curated gene sets:lee liver cancer acox1 dn	64	-0.048353	-0.0027988	0.12273	0.6532
GO bp:go positive regulation of cell proliferation in bone marrow	7	-0.12445	-0.0023859	0.31586	0.65321
GO bp:go negative regulation of cytokine biosynthetic process	28	-0.080882	-0.0030996	0.20503	0.65339
GO mf:go rna polymerase iii general transcription initiation factor activity	7	-0.11201	-0.0021474	0.28376	0.65348
Curated gene sets:faelt b cll with vh rearrangements dn	47	-0.057019	-0.0028296	0.14436	0.65356
Curated gene sets:hernandez mitotic arrest by docetaxel 1 up	29	-0.075518	-0.0029451	0.19103	0.65369
GO bp:go regulation of iron ion transport	4	-0.14056	-0.0020372	0.35551	0.65372
Curated gene sets:astier integrin signaling	50	-0.055971	-0.0028646	0.14154	0.65374
GO mf:go tumor necrosis factor receptor binding	31	-0.066965	-0.0027	0.16924	0.65383
GO cc:go microfibril	10	-0.12131	-0.0027795	0.3065	0.65387
GO bp:go protein deneddylation	10	-0.12986	-0.0029754	0.32806	0.65389
GO mf:go corticotropin releasing hormone receptor binding	5	-0.20048	-0.0032485	0.50634	0.65392
GO bp:go aspartate transmembrane transport	9	-0.12824	-0.0027876	0.32377	0.65397
GO bp:go negative regulation of type 2 immune response	14	-0.1089	-0.002952	0.27477	0.65406
GO bp:go sprouting angiogenesis	107	-0.040153	-0.0030017	0.1013	0.65408
GO bp:go positive regulation of protein catabolic process	208	-0.027006	-0.0028073	0.068112	0.65413
Curated gene sets:gottwein targets of kshv mir k12 11	64	-0.050035	-0.0028961	0.12617	0.65415
GO bp:go histone h3 acetylation	56	-0.046913	-0.0025406	0.11818	0.6543
Curated gene sets:holleman daunorubicin all up	6	-0.16587	-0.0029442	0.41784	0.65431
Curated gene sets:piepoli lgi1 targets up	16	-0.10467	-0.003033	0.26363	0.65432
GO cc:go escrt complex	27	-0.087854	-0.0033062	0.22125	0.65435
GO bp:go regulation of humoral immune response mediated by circulating immunoglobulin	11	-0.12685	-0.0030481	0.31921	0.65445
Curated gene sets:zhan multiple myeloma cd1 vs cd2 dn	52	-0.059634	-0.0031123	0.14997	0.65454
GO bp:go reversible differentiation	5	-0.19618	-0.0031789	0.49338	0.65455
GO bp:go feeding behavior	93	-0.042315	-0.0029503	0.10635	0.65464
GO bp:go extracellular vesicle biogenesis	22	-0.090394	-0.0030711	0.22713	0.65468
Curated gene sets:reactome trans golgi network vesicle budding	71	-0.045682	-0.0027845	0.11476	0.65471
GO bp:go hormone catabolic process	14	-0.098274	-0.002664	0.24656	0.6549
GO bp:go embryonic organ morphogenesis	278	-0.025641	-0.0030758	0.064269	0.65504
Curated gene sets:reactome irf3 mediated activation of type 1 ifn	5	-0.12965	-0.0021008	0.32471	0.65515
GO bp:go positive regulation of humoral immune response	15	-0.11201	-0.0031429	0.28047	0.65519
GO cc:go mitotic spindle pole	27	-0.073352	-0.0027604	0.1834	0.65541
GO mf:go intramolecular transferase activity	26	-0.068542	-0.0025313	0.17127	0.65549
GO mf:go insulin like growth factor receptor binding	16	-0.10886	-0.0031544	0.27202	0.65549
GO bp:go response to manganese ion	20	-0.080272	-0.0026004	0.20057	0.6555
GO bp:go positive regulation of lymphocyte activation	254	-0.025997	-0.0029828	0.064929	0.65557
GO bp:go collagen fibril organization	47	-0.063885	-0.0031703	0.15935	0.65575
GO bp:go sterol homeostasis	76	-0.046659	-0.0029421	0.1163	0.65585
Curated gene sets:reactome hedgehog off state	116	-0.037703	-0.0029341	0.093956	0.65589
Curated gene sets:reactome transport of vitamins nucleosides and related molecules	43	-0.059518	-0.0028254	0.14824	0.65597
GO bp:go xenobiotic catabolic process	11	-0.11754	-0.0028245	0.29268	0.65601
GO cc:go desmosome	25	-0.093941	-0.003402	0.23391	0.65601
GO mf:go crossover junction endodeoxyribonuclease activity	7	-0.12119	-0.0023234	0.30175	0.65602
GO bp:go epithelial cell differentiation involved in kidney development	43	-0.068403	-0.0032472	0.17028	0.65605
GO bp:go molting cycle	105	-0.038729	-0.0028683	0.096383	0.65609
GO bp:go columnar cuboidal epithelial cell development	52	-0.061458	-0.0032076	0.15293	0.65611
GO mf:go cd4 receptor binding	8	-0.15217	-0.0031188	0.37815	0.65631
GO bp:go regulation of ubiquitin dependent protein catabolic process	141	-0.032882	-0.0028193	0.0817	0.65633
GO bp:go negative regulation of epidermis development	16	-0.11191	-0.0032428	0.27789	0.65641
Curated gene sets:der ifn alpha response dn	4	-0.16764	-0.0024296	0.41625	0.65642
GO bp:go amino sugar metabolic process	24	-0.080928	-0.0028716	0.20092	0.65645
GO bp:go mitochondrial depolarization	23	-0.085051	-0.0029544	0.21114	0.65646
GO bp:go mature b cell differentiation	23	-0.088028	-0.0030578	0.21842	0.65653
Curated gene sets:reactome rna polymerase ii transcription pre initiation and promoter opening	44	-0.054846	-0.0026336	0.13608	0.65654
GO bp:go roof of mouth development	88	-0.047129	-0.0031968	0.11692	0.65655
Curated gene sets:kegg porphyrin and chlorophyll metabolism	39	-0.075397	-0.003409	0.18699	0.6566
GO bp:go rna polymerase iii preinitiation complex assembly	8	-0.12485	-0.0025589	0.3095	0.65667
GO bp:go dicarboxylic acid biosynthetic process	12	-0.12134	-0.0030455	0.30076	0.65669
GO mf:go receptor regulator activity	485	-0.019666	-0.0030987	0.048742	0.6567
GO bp:go histone monoubiquitination	28	-0.072152	-0.002765	0.17881	0.65671
GO bp:go regulation of superoxide dismutase activity	4	-0.18984	-0.0027514	0.47021	0.65679
GO mf:go sulfate transmembrane transporter activity	17	-0.098216	-0.0029336	0.24323	0.65682
GO bp:go proline transport	9	-0.15468	-0.0033624	0.38295	0.65686
Curated gene sets:chen etv5 targets sertoli	24	-0.082417	-0.0029244	0.20403	0.65687
Curated gene sets:martens tretinoin response up	788	-0.014826	-0.0029532	0.036677	0.65698
GO bp:go regulation of epithelial cell apoptotic process	71	-0.050843	-0.0030991	0.12575	0.65701
GO bp:go modification by symbiont of host morphology or physiology	42	-0.059335	-0.0027838	0.14673	0.65703
GO bp:go response to oxygen radical	28	-0.078552	-0.0030103	0.19415	0.65711
GO bp:go regulation of very low density lipoprotein particle remodeling	5	-0.1957	-0.003171	0.48366	0.65712
Curated gene sets:gavin il2 responsive foxp3 targets dn	5	-0.17191	-0.0027856	0.42458	0.65722
GO mf:go nuclease activity	189	-0.028255	-0.0028012	0.069754	0.65728
GO bp:go cardiac neural crest cell migration involved in outflow tract morphogenesis	7	-0.18376	-0.0035229	0.45217	0.65777
GO cc:go platelet dense granule lumen	14	-0.089863	-0.002436	0.22109	0.65779
Curated gene sets:reactome c type lectin receptors clrs	140	-0.035464	-0.00303	0.087209	0.65787
GO bp:go chronic inflammatory response	18	-0.096039	-0.0029517	0.23607	0.65793
Curated gene sets:zhan late differentiation genes dn	16	-0.10927	-0.0031664	0.2685	0.65798
GO mf:go bioactive lipid receptor activity	13	-0.10931	-0.0028555	0.26852	0.65803
GO bp:go positive regulation of multicellular organism growth	31	-0.075693	-0.0030519	0.18592	0.65804
GO bp:go glutathione derivative biosynthetic process	21	-0.091173	-0.0030264	0.2239	0.65807
GO mf:go oxo acid lyase activity	6	-0.15398	-0.0027331	0.37814	0.65807
GO bp:go regulation of fever generation	8	-0.14792	-0.0030316	0.36304	0.65816
Curated gene sets:pastural riz1 targets up	10	-0.12805	-0.002934	0.314	0.65829
GO bp:go defense response to virus	228	-0.028442	-0.0030939	0.069737	0.6583
GO bp:go diapedesis	5	-0.19337	-0.0031333	0.47406	0.65832
Curated gene sets:stambolsky targets of mutated tp53 dn	49	-0.056703	-0.002873	0.13893	0.65842
GO bp:go gastric motility	6	-0.1673	-0.0029696	0.40984	0.65844
GO bp:go negative regulation of camp mediated signaling	22	-0.089083	-0.0030265	0.21811	0.65852
GO bp:go establishment of protein localization to endoplasmic reticulum	105	-0.037206	-0.0027555	0.091004	0.65867
Curated gene sets:gargalovic response to oxidized phospholipids black up	33	-0.072823	-0.0030293	0.1781	0.65869
GO bp:go retrograde neuronal dense core vesicle transport	5	-0.16901	-0.0027387	0.41336	0.65869
Curated gene sets:korkola seminoma up	43	-0.066759	-0.0031692	0.16317	0.65878
GO bp:go molybdopterin cofactor biosynthetic process	6	-0.19588	-0.0034768	0.47876	0.65878
GO bp:go polyol transport	12	-0.13472	-0.0033812	0.32924	0.65879
GO bp:go growth involved in heart morphogenesis	4	-0.20969	-0.0030391	0.51248	0.65879
Curated gene sets:maekawa atf2 targets	21	-0.088961	-0.002953	0.21739	0.65881
Curated gene sets:aston major depressive disorder dn	155	-0.033225	-0.0029857	0.081165	0.65886
GO mf:go dolichyl phosphate mannose protein mannosyltransferase activity	8	-0.12894	-0.0026427	0.31493	0.65889
Curated gene sets:berenjeno transformed by rhoa forever dn	29	-0.079167	-0.0030874	0.1933	0.65893
GO bp:go rrna 3 end processing	9	-0.1187	-0.0025803	0.28976	0.65897
GO cc:go bbsome	8	-0.14889	-0.0030515	0.3632	0.65907
GO cc:go lamellar body	14	-0.11575	-0.0031377	0.28221	0.65915
GO bp:go negative regulation of lipopolysaccharide mediated signaling pathway	13	-0.12396	-0.0032382	0.30182	0.65936
Curated gene sets:reactome amyloid fiber formation	84	-0.044136	-0.0029252	0.10745	0.65938
Curated gene sets:boyault liver cancer subclass g23 dn	10	-0.13102	-0.0030021	0.31861	0.65955
Curated gene sets:caffarel response to thc dn	30	-0.07321	-0.0029039	0.17801	0.65956
Curated gene sets:reactome cilium assembly	196	-0.029163	-0.0029438	0.070905	0.65957
GO bp:go vascular wound healing	9	-0.16646	-0.0036184	0.40471	0.65957
GO bp:go negative regulation of antigen processing and presentation	8	-0.14112	-0.0028923	0.34279	0.65971
GO bp:go vitamin transmembrane transport	16	-0.11135	-0.0032268	0.27049	0.65971
GO bp:go positive regulation of helicase activity	8	-0.14188	-0.0029077	0.34444	0.65979
GO cc:go vacuole	746	-0.01492	-0.002895	0.036215	0.65982
GO bp:go positive regulation of extracellular matrix assembly	5	-0.14788	-0.0023962	0.35893	0.65983
GO bp:go morphogenesis of a branching structure	190	-0.031984	-0.0031792	0.07755	0.65999
Curated gene sets:darwiche papilloma risk low up	150	-0.033166	-0.0029323	0.080348	0.66011
GO bp:go antibacterial humoral response	37	-0.078142	-0.0034415	0.18922	0.66019
Curated gene sets:ellwood myc targets up	12	-0.13155	-0.0033016	0.31839	0.66025
Curated gene sets:reactome heme biosynthesis	11	-0.12077	-0.0029021	0.29231	0.66025
Curated gene sets:reactome hemostasis	585	-0.01761	-0.0030391	0.042608	0.6603
GO bp:go positive regulation of reactive oxygen species biosynthetic process	48	-0.061325	-0.0030754	0.14838	0.6603
GO bp:go dna topological change	11	-0.12598	-0.0030273	0.30478	0.66032
GO bp:go wound healing involved in inflammatory response	7	-0.1507	-0.0028891	0.36395	0.66058
Curated gene sets:reactome cell surface interactions at the vascular wall	130	-0.038002	-0.0031295	0.09173	0.66066
GO bp:go microtubule organizing center organization	131	-0.037691	-0.0031157	0.090744	0.66106
GO bp:go negative regulation of neurotransmitter uptake	6	-0.19003	-0.003373	0.45744	0.66108
GO bp:go positive regulation of cofactor metabolic process	6	-0.15924	-0.0028266	0.38317	0.66114
Curated gene sets:stein esrra targets responsive to estrogen up	29	-0.083553	-0.0032585	0.20101	0.66117
GO cc:go sam complex	5	-0.16511	-0.0026754	0.39702	0.66125
GO bp:go leukocyte mediated cytotoxicity	104	-0.042873	-0.0031601	0.10306	0.6613
GO bp:go regulation of cell proliferation involved in kidney development	13	-0.12486	-0.0032617	0.2997	0.66152
GO bp:go negative regulation of neuroblast proliferation	5	-0.16919	-0.0027415	0.40574	0.66165
Curated gene sets:myllykangas amplification hot spot 17	18	-0.10716	-0.0032936	0.2569	0.66171
Curated gene sets:yang bcl3 targets dn	7	-0.13904	-0.0026656	0.33311	0.6618
GO cc:go melanosome membrane	14	-0.12384	-0.0033571	0.29636	0.66198
Curated gene sets:biocarta inflam pathway	27	-0.080119	-0.0030151	0.19146	0.66219
Curated gene sets:oswald hematopoietic stem cell in collagen gel dn	266	-0.025169	-0.0029543	0.060125	0.66225
GO bp:go toll like receptor signaling pathway	135	-0.037051	-0.0031089	0.088501	0.66226
GO bp:go polyadenylation dependent rna catabolic process	8	-0.1362	-0.0027913	0.32533	0.66226
Curated gene sets:biocarta hsp27 pathway	13	-0.10978	-0.0028678	0.26219	0.66228
GO bp:go negative regulation of extracellular matrix disassembly	4	-0.15527	-0.0022504	0.37076	0.66231
GO bp:go fatty acid elongation	13	-0.12587	-0.0032879	0.3005	0.66233
GO bp:go phosphatidylinositol 3 phosphate biosynthetic process	14	-0.099923	-0.0027087	0.23842	0.66243
GO bp:go regulation of mitochondrial translation	24	-0.078548	-0.0027871	0.18731	0.66252
GO bp:go positive regulation of meiotic nuclear division	13	-0.11553	-0.0030178	0.27545	0.66254
GO mf:go tetrapyrrole binding	134	-0.04021	-0.0033616	0.095765	0.66271
GO mf:go rdna binding	8	-0.18028	-0.0036948	0.42936	0.66271
GO cc:go triglyceride rich plasma lipoprotein particle	20	-0.10651	-0.0034505	0.25356	0.66278
GO bp:go positive regulation of carbohydrate metabolic process	61	-0.052935	-0.0029916	0.12599	0.66281
GO cc:go holliday junction resolvase complex	5	-0.14076	-0.0022809	0.33503	0.66281
GO mf:go nadp retinol dehydrogenase activity	9	-0.13283	-0.0028874	0.3157	0.66303
GO mf:go metal cluster binding	61	-0.053589	-0.0030285	0.12721	0.66322
GO bp:go regulation of transposition	22	-0.096216	-0.0032689	0.22834	0.66326
GO bp:go sphingolipid biosynthetic process	102	-0.042371	-0.0030931	0.1004	0.6635
GO bp:go mating	38	-0.076198	-0.0034009	0.18008	0.66389
GO mf:go folic acid binding	11	-0.13239	-0.0031814	0.31273	0.66397
GO bp:go negative regulation of response to extracellular stimulus	14	-0.12764	-0.0034601	0.30142	0.66402
Curated gene sets:reactome e2f enabled inhibition of pre replication complex formation	9	-0.15067	-0.0032752	0.35567	0.66408
GO bp:go protein tetramerization	148	-0.033832	-0.0029714	0.079849	0.66411
Curated gene sets:bild src oncogenic signature	58	-0.055392	-0.0030527	0.13067	0.66418
Curated gene sets:park tretinoin response and rara plzf fusion	22	-0.091344	-0.0031033	0.21543	0.66422
GO bp:go regulation of endocrine process	43	-0.065401	-0.0031047	0.15418	0.66428
Curated gene sets:scibetta kdm5b targets up	19	-0.10276	-0.0032446	0.24223	0.66429
GO bp:go response to activity	62	-0.054029	-0.0030783	0.12736	0.66429
GO bp:go t cell activation	437	-0.021314	-0.0031919	0.050191	0.66445
GO bp:go positive regulation of mapk cascade	511	-0.019461	-0.0031453	0.045816	0.66449
Curated gene sets:heidenblad amplified in bone cancer	7	-0.16506	-0.0031644	0.38855	0.66451
Curated gene sets:yamazaki tceb3 targets dn	186	-0.03197	-0.0031446	0.075253	0.66452
GO bp:go cellular lipid catabolic process	200	-0.03006	-0.0030648	0.070726	0.66458
GO bp:go homeostatic process	1809	-0.010569	-0.0030994	0.024844	0.66473
GO bp:go regulation of cholesterol metabolic process	14	-0.1166	-0.0031607	0.27404	0.66475
Curated gene sets:dang regulated by myc up	65	-0.052611	-0.0030689	0.12362	0.66479
Curated gene sets:bertucci medullary vs ductal breast cancer dn	172	-0.03326	-0.0031471	0.078035	0.66502
Curated gene sets:dorn adenovirus infection 24hr dn	43	-0.062187	-0.0029521	0.14569	0.66525
Curated gene sets:farmer breast cancer cluster 4	19	-0.10746	-0.003393	0.25159	0.66535
GO bp:go intrinsic apoptotic signaling pathway in response to dna damage by p53 class mediator	42	-0.065698	-0.0030824	0.1538	0.66536
GO mf:go growth hormone receptor binding	8	-0.14467	-0.0029649	0.3384	0.66549
GO bp:go regulation of granulocyte differentiation	15	-0.12192	-0.003421	0.28494	0.66563
Curated gene sets:nguyen notch1 targets dn	81	-0.046926	-0.0030544	0.10964	0.66568
GO bp:go tissue morphogenesis	636	-0.017565	-0.0031564	0.041028	0.66571
GO cc:go nonhomologous end joining complex	9	-0.12875	-0.0027986	0.30054	0.66581
GO bp:go polysaccharide digestion	6	-0.18747	-0.0033277	0.43755	0.66584
GO bp:go cardiac muscle tissue development	204	-0.030482	-0.0031384	0.071126	0.66587
Curated gene sets:reactome creation of c4 and c2 activators	14	-0.12597	-0.0034149	0.29371	0.666
GO bp:go type i interferon biosynthetic process	12	-0.10409	-0.0026124	0.24249	0.66613
Curated gene sets:kegg jak stat signaling pathway	152	-0.038646	-0.0034393	0.089951	0.66627
GO mf:go cobalamin binding	10	-0.17641	-0.0040421	0.41061	0.66627
GO cc:go spindle	329	-0.023416	-0.0030514	0.054464	0.66637
GO bp:go regulation of adherens junction organization	66	-0.054875	-0.0032254	0.12762	0.66639
GO cc:go leading edge membrane	171	-0.033485	-0.0031593	0.077866	0.66641
Curated gene sets:chiaretti t all refractory to therapy	29	-0.080097	-0.0031237	0.18621	0.66645
GO mf:go amyloid beta binding	76	-0.05161	-0.0032543	0.11993	0.66652
GO cc:go precatalytic spliceosome	42	-0.068698	-0.0032231	0.15957	0.66659
GO bp:go adhesion of symbiont to host cell	12	-0.13454	-0.0033767	0.31247	0.66661
Curated gene sets:pid ar pathway	61	-0.057385	-0.0032431	0.13327	0.66662
Curated gene sets:reactome death receptor signalling	137	-0.035376	-0.0029901	0.082119	0.66669
GO bp:go histone h2a monoubiquitination	17	-0.1042	-0.0031124	0.24184	0.66672
Curated gene sets:basso cd40 signaling dn	67	-0.057078	-0.0033801	0.1324	0.6668
GO bp:go glycosphingolipid biosynthetic process	25	-0.096751	-0.0035037	0.2243	0.66689
GO bp:go protein homooligomerization	330	-0.023349	-0.0030474	0.054094	0.667
Curated gene sets:jackson dnmt1 targets up	76	-0.04719	-0.0029756	0.10929	0.66705
GO mf:go insulin binding	5	-0.23161	-0.0037529	0.53641	0.66705
Curated gene sets:yu myc targets up	41	-0.062421	-0.0028937	0.14455	0.66707
GO bp:go positive regulation of fertilization	13	-0.11789	-0.0030796	0.27287	0.66714
Curated gene sets:reactome glucocorticoid biosynthesis	9	-0.13692	-0.0029762	0.31659	0.6673
Curated gene sets:browne interferon responsive genes	67	-0.052209	-0.0030918	0.12061	0.66745
Curated gene sets:sabates colorectal adenoma up	131	-0.039426	-0.0032592	0.091062	0.66747
Curated gene sets:holleman prednisolone resistance b all up	19	-0.093571	-0.0029545	0.21612	0.66747
Curated gene sets:geiss response to dsrna dn	15	-0.10934	-0.003068	0.25241	0.66756
Curated gene sets:reactome vitamin b2 riboflavin metabolism	7	-0.17195	-0.0032965	0.39691	0.66757
GO bp:go riboflavin metabolic process	7	-0.17195	-0.0032965	0.39691	0.66757
Curated gene sets:tonks targets of runx1 runx1t1 fusion granulocyte up	51	-0.064272	-0.0033221	0.14834	0.66759
Curated gene sets:reactome androgen biosynthesis	10	-0.1205	-0.0027609	0.27808	0.66761
Curated gene sets:weber methylated hcp in sperm dn	27	-0.087836	-0.0033055	0.20254	0.66773
GO bp:go regulation of gastric motility	5	-0.18983	-0.003076	0.43764	0.66777
GO mf:go protein disulfide isomerase activity	17	-0.12744	-0.0038064	0.29379	0.66777
GO bp:go cellular component assembly involved in morphogenesis	108	-0.038394	-0.0028836	0.088483	0.66782
GO bp:go regulation of gluconeogenesis by regulation of transcription from rna polymerase ii promoter	7	-0.15827	-0.0030342	0.36471	0.66783
Curated gene sets:watanabe rectal cancer radiotherapy responsive up	106	-0.040139	-0.0029867	0.092416	0.66797
Curated gene sets:lei myb targets	303	-0.024935	-0.0031206	0.057354	0.66813
GO bp:go positive regulation of response to external stimulus	291	-0.02568	-0.0031505	0.059053	0.66817
GO bp:go fever generation	10	-0.14886	-0.0034108	0.3423	0.66817
GO mf:go u4 snrna binding	6	-0.20103	-0.0035683	0.46227	0.66817
GO bp:go ceramide 1 phosphate transport	6	-0.13823	-0.0024535	0.31774	0.66823
GO mf:go ceramide 1 phosphate binding	6	-0.13823	-0.0024535	0.31774	0.66823
GO bp:go modification of morphology or physiology of other organism	145	-0.035951	-0.0031255	0.082628	0.66825
GO bp:go pirna metabolic process	17	-0.10247	-0.0030608	0.2355	0.66826
GO bp:go positive regulation of inflammatory response	132	-0.039672	-0.0032919	0.091159	0.66829
GO bp:go regulation of vesicle fusion	29	-0.080362	-0.0031341	0.18445	0.66847
Curated gene sets:moserle ifna response	30	-0.085766	-0.0034019	0.19668	0.6686
GO mf:go sulfotransferase activity	50	-0.065187	-0.0033363	0.14947	0.66862
Curated gene sets:tomlins metastasis up	13	-0.10817	-0.0028258	0.24799	0.66866
GO bp:go regulation of cellular response to transforming growth factor beta stimulus	109	-0.041362	-0.0031207	0.094813	0.66867
GO bp:go keratan sulfate catabolic process	12	-0.13721	-0.0034436	0.31435	0.66875
Curated gene sets:baris thyroid cancer dn	59	-0.056518	-0.0031415	0.12943	0.66882
GO bp:go purine deoxyribonucleotide catabolic process	6	-0.15546	-0.0027594	0.35598	0.66884
GO bp:go regulation of microtubule binding	10	-0.10354	-0.0023725	0.23699	0.66891
GO bp:go regulation of neuronal action potential	5	-0.19924	-0.0032284	0.45583	0.66897
GO bp:go cranial nerve formation	8	-0.17672	-0.0036219	0.40418	0.66903
GO bp:go apoptotic mitochondrial changes	115	-0.038056	-0.0029488	0.087025	0.66905
Curated gene sets:reactome synthesis of wybutosine at g37 of trna phe	6	-0.16325	-0.0028977	0.37318	0.66911
GO cc:go anchoring junction	543	-0.019579	-0.0032591	0.044755	0.66911
Curated gene sets:figueroa aml methylation cluster 1 dn	42	-0.067385	-0.0031615	0.15385	0.6693
Curated gene sets:reactome highly calcium permeable nicotinic acetylcholine receptors	9	-0.16364	-0.0035572	0.37348	0.66936
GO bp:go negative regulation of neuron apoptotic process	141	-0.037642	-0.0032274	0.085874	0.66943
Curated gene sets:reactome runx3 regulates cdkn1a transcription	7	-0.17686	-0.0033907	0.40322	0.66953
GO bp:go bile acid secretion	6	-0.1669	-0.0029624	0.38011	0.66969
GO bp:go positive regulation of epithelial cell differentiation involved in kidney development	7	-0.1953	-0.0037441	0.44453	0.66979
GO bp:go regulation of carbohydrate metabolic process	191	-0.032335	-0.0032225	0.073549	0.6699
GO bp:go sodium dependent phosphate transport	9	-0.14809	-0.003219	0.33667	0.66998
GO mf:go heparan sulfate sulfotransferase activity	15	-0.13262	-0.003721	0.3015	0.66998
Curated gene sets:reactome traf6 mediated induction of tak1 complex within tlr4 complex	16	-0.12119	-0.0035118	0.27546	0.67001
GO bp:go protein modification by small protein conjugation or removal	1045	-0.01387	-0.0031592	0.031487	0.67021
GO mf:go 1 acylglycerophosphocholine o acyltransferase activity	5	-0.16873	-0.0027341	0.38256	0.67041
Curated gene sets:lee liver cancer ciprofibrate dn	63	-0.05615	-0.0032247	0.12729	0.67043
GO cc:go mismatch repair complex	9	-0.15552	-0.0033807	0.35254	0.67045
GO bp:go o glycan processing	59	-0.060806	-0.0033798	0.1378	0.67049
GO bp:go chorion development	7	-0.19389	-0.0037172	0.43935	0.6705
GO bp:go neural plate pattern specification	7	-0.1798	-0.0034471	0.40673	0.67078
GO bp:go negative regulation of defense response to bacterium	6	-0.15716	-0.0027896	0.35502	0.671
Curated gene sets:reactome glucagon type ligand receptors	31	-0.074327	-0.0029968	0.16788	0.67102
GO bp:go microtubule nucleation	25	-0.084275	-0.0030519	0.19027	0.67109
Curated gene sets:sakai tumor infiltrating monocytes up	27	-0.091936	-0.0034598	0.20754	0.67111
Curated gene sets:brideau imprinted genes	63	-0.067411	-0.0038714	0.15213	0.67115
GO bp:go secondary alcohol metabolic process	81	-0.048356	-0.0031474	0.10904	0.67129
GO bp:go organophosphate ester transport	115	-0.041725	-0.0032331	0.093938	0.67154
Curated gene sets:mikkelsen mef lcp with h3k27me3	65	-0.051563	-0.0030077	0.11606	0.67158
GO bp:go pattern specification process	421	-0.023726	-0.003489	0.0534	0.67159
GO bp:go aerobic electron transport chain	16	-0.10749	-0.0031147	0.24188	0.67162
Curated gene sets:reactome slbp dependent processing of replication dependent histone pre mrnas	11	-0.099849	-0.0023994	0.2246	0.67168
GO cc:go cell leading edge	391	-0.022817	-0.0032361	0.051322	0.67169
GO bp:go response to bacterial lipoprotein	7	-0.1807	-0.0034643	0.40641	0.6717
GO bp:go diterpenoid metabolic process	82	-0.049372	-0.0032333	0.111	0.67176
GO bp:go fibroblast growth factor production	8	-0.156	-0.0031972	0.35074	0.67176
GO bp:go regulation of cellular amino acid metabolic process	61	-0.055457	-0.0031341	0.12465	0.6718
GO bp:go demethylation	64	-0.057478	-0.003327	0.12915	0.67185
GO bp:go soft palate development	5	-0.2096	-0.0033964	0.47098	0.67185
GO bp:go positive regulation of smooth muscle cell proliferation	84	-0.050931	-0.0033756	0.11441	0.67189
GO bp:go heart induction	8	-0.16277	-0.0033359	0.36522	0.67208
GO bp:go regulation of development heterochronic	12	-0.14438	-0.0036236	0.3238	0.67215
Curated gene sets:jiang core duplicon genes	3	-0.23833	-0.0029916	0.53451	0.67216
Curated gene sets:nikolsky breast cancer 19q13.1 amplicon	22	-0.13949	-0.0047392	0.31276	0.6722
Curated gene sets:reactome signaling by nodal	18	-0.12165	-0.0037389	0.27265	0.67227
GO mf:go inositol tetrakisphosphate phosphatase activity	5	-0.19555	-0.0031686	0.43797	0.67237
GO bp:go insemination	11	-0.15452	-0.0037131	0.34598	0.67242
GO mf:go long chain fatty acid coa ligase activity	13	-0.11347	-0.002964	0.25404	0.67243
GO bp:go regulation of glutamate receptor signaling pathway	60	-0.061384	-0.0034406	0.13741	0.67246
Curated gene sets:farmer breast cancer apocrine vs luminal	317	-0.025497	-0.0032625	0.057067	0.67248
GO cc:go rna polymerase i complex	12	-0.11695	-0.0029353	0.26174	0.6725
Curated gene sets:vicent metastasis up	14	-0.12953	-0.0035111	0.28982	0.67253
GO bp:go negative regulation of actin filament depolymerization	40	-0.072038	-0.0032986	0.16115	0.67257
GO cc:go ciliary basal body	114	-0.042408	-0.0032718	0.094856	0.67259
GO bp:go sialylation	20	-0.11469	-0.0037154	0.25643	0.67266
GO mf:go sialyltransferase activity	20	-0.11469	-0.0037154	0.25643	0.67266
GO cc:go tertiary granule	151	-0.036442	-0.0032326	0.081447	0.67272
Curated gene sets:mikkelsen npc lcp with h3k4me3	59	-0.057299	-0.0031848	0.12801	0.67278
GO bp:go dna damage response signal transduction resulting in transcription	17	-0.11131	-0.0033248	0.24868	0.67278
Curated gene sets:reactome transport of fatty acids	8	-0.14128	-0.0028956	0.31533	0.67294
GO bp:go dna methylation involved in gamete generation	19	-0.11236	-0.0035477	0.25068	0.67299
Curated gene sets:pomeroy medulloblastoma desmoplasic vs classic up	57	-0.055276	-0.0030201	0.12327	0.67307
Curated gene sets:biocarta atrbrca pathway	23	-0.093334	-0.0032421	0.20794	0.67323
GO bp:go meiotic cell cycle	244	-0.027049	-0.0030425	0.060261	0.67323
GO bp:go natural killer cell differentiation	21	-0.096068	-0.0031889	0.21373	0.67346
GO bp:go nitric oxide mediated signal transduction	29	-0.090353	-0.0035237	0.20101	0.67346
Curated gene sets:kegg fatty acid metabolism	41	-0.071891	-0.0033326	0.1599	0.6735
GO bp:go mitochondrial dna metabolic process	11	-0.12425	-0.0029859	0.27637	0.6735
GO bp:go protein chromophore linkage	10	-0.11801	-0.0027039	0.26247	0.6735
Curated gene sets:nutt gbm vs ao glioma up	47	-0.062775	-0.0031152	0.13955	0.67358
GO bp:go fat soluble vitamin catabolic process	9	-0.19076	-0.0041467	0.42406	0.67359
GO mf:go transmembrane transporter activity	1009	-0.014951	-0.0033495	0.033223	0.67365
GO bp:go regulation of bicellular tight junction assembly	20	-0.10422	-0.0033762	0.23144	0.67376
GO bp:go non motile cilium assembly	54	-0.062466	-0.0033221	0.13844	0.67408
Curated gene sets:zhan v2 late differentiation genes	43	-0.067485	-0.0032036	0.14955	0.67409
Curated gene sets:falvella smokers with lung cancer	77	-0.054621	-0.0034667	0.12097	0.67419
Curated gene sets:biocarta il22bp pathway	8	-0.19949	-0.0040886	0.44174	0.67422
GO bp:go regulation of transcription from rna polymerase ii promoter in response to hypoxia	78	-0.050678	-0.0032372	0.11217	0.67429
Curated gene sets:biocarta intrinsic pathway	23	-0.098567	-0.0034239	0.21789	0.6745
Curated gene sets:reactome glucose metabolism	92	-0.048545	-0.0033665	0.1073	0.67452
GO bp:go positive regulation of toll like receptor 3 signaling pathway	7	-0.16907	-0.0032413	0.37369	0.67452
GO bp:go golgi to lysosome transport	7	-0.1981	-0.003798	0.43764	0.6746
GO bp:go thioester biosynthetic process	52	-0.060307	-0.0031475	0.13318	0.67466
GO bp:go embryonic organ development	410	-0.023901	-0.0034695	0.052748	0.67476
Curated gene sets:takeda targets of nup98 hoxa9 fusion 3d up	175	-0.037932	-0.00362	0.0837	0.67479
Curated gene sets:ross aml with mll fusions	74	-0.052819	-0.0032866	0.11653	0.67482
GO bp:go retinal blood vessel morphogenesis	6	-0.21598	-0.0038336	0.47623	0.67491
GO bp:go antigen processing and presentation of endogenous antigen	21	-0.1061	-0.0035218	0.23392	0.67493
Curated gene sets:rickman tumor differentiated well vs moderately dn	105	-0.043258	-0.0032037	0.09531	0.67503
GO mf:go voltage gated calcium channel activity involved in cardiac muscle cell action potential	5	-0.23935	-0.0038785	0.52718	0.67509
Curated gene sets:kumamoto response to nutlin 3a up	8	-0.18531	-0.0037978	0.4081	0.67511
Curated gene sets:biocarta pepi pathway	7	-0.18214	-0.0034918	0.4011	0.67512
GO bp:go regulation of endoplasmic reticulum tubular network organization	5	-0.22016	-0.0035675	0.48465	0.67518
Curated gene sets:ceballos targets of tp53 and myc up	21	-0.092601	-0.0030738	0.20383	0.67519
GO bp:go regulation of calcidiol 1 monooxygenase activity	7	-0.16491	-0.0031617	0.36296	0.67521
Curated gene sets:li adipogenesis by activated pparg	15	-0.11299	-0.0031703	0.24844	0.67537
GO bp:go negative regulation of membrane depolarization	7	-0.17566	-0.0033678	0.3862	0.67539
Curated gene sets:lindstedt dendritic cell maturation a	59	-0.062112	-0.0034524	0.13653	0.67541
Curated gene sets:mikkelsen npc hcp with h3k4me3 and h3k27me3	198	-0.033708	-0.0034197	0.074055	0.67551
GO bp:go depyrimidination	8	-0.1685	-0.0034534	0.37003	0.67558
Curated gene sets:meinhold ovarian cancer low grade up	12	-0.1586	-0.0039806	0.34819	0.67562
GO bp:go regulation of glomerulus development	13	-0.13701	-0.0035791	0.30075	0.67565
GO bp:go mitochondrial rna modification	9	-0.1542	-0.0033519	0.33845	0.67566
Curated gene sets:rickman head and neck cancer c	105	-0.0456	-0.0033771	0.10008	0.67567
GO bp:go second messenger mediated signaling	419	-0.023493	-0.0034467	0.051558	0.67568
GO bp:go cartilage development	200	-0.03236	-0.0032993	0.071011	0.6757
GO bp:go mesenchymal cell differentiation involved in kidney development	8	-0.14889	-0.0030514	0.32621	0.67595
GO mf:go oxygen binding	33	-0.085791	-0.0035687	0.18781	0.67609
Curated gene sets:biocarta death pathway	28	-0.082851	-0.003175	0.18132	0.67614
Curated gene sets:yagi aml survival	115	-0.04122	-0.0031939	0.090211	0.67614
GO bp:go sex differentiation	252	-0.029775	-0.0034029	0.065098	0.6763
Curated gene sets:murata virulence of h pilori	21	-0.099979	-0.0033187	0.21857	0.67632
GO bp:go negative regulation of epithelial to mesenchymal transition	26	-0.087452	-0.0032296	0.19115	0.67634
Curated gene sets:gutierrez multiple myeloma up	34	-0.074886	-0.0031619	0.16366	0.67636
Curated gene sets:reactome 2 ltr circle formation	7	-0.158	-0.0030292	0.34494	0.67654
GO bp:go oxygen transport	12	-0.14918	-0.0037443	0.32556	0.67661
GO cc:go stereocilia coupling link	7	-0.19365	-0.0037126	0.42255	0.67662
GO mf:go dna helicase activity	48	-0.065979	-0.0033088	0.14394	0.67665
GO bp:go interleukin 1 biosynthetic process	6	-0.22049	-0.0039138	0.48079	0.67674
GO bp:go regulation of myeloid leukocyte mediated immunity	51	-0.060364	-0.0031201	0.13161	0.67676
Curated gene sets:bhati g2m arrest by 2methoxyestradiol dn	119	-0.041639	-0.0032818	0.090768	0.67679
Curated gene sets:tarte plasma cell vs b lymphocyte up	75	-0.051035	-0.0031969	0.11121	0.67685
GO mf:go structural constituent of myelin sheath	10	-0.14456	-0.0033121	0.315	0.67685
GO bp:go negative regulation of macrophage cytokine production	5	-0.18975	-0.0030746	0.41335	0.67689
Curated gene sets:pid tnf pathway	46	-0.05726	-0.0028112	0.12462	0.67706
GO bp:go regulation of l glutamate import across plasma membrane	5	-0.23413	-0.0037937	0.50942	0.67709
GO mf:go nad p plus protein arginine adp ribosyltransferase activity	5	-0.24644	-0.0039933	0.53609	0.67713
Curated gene sets:reactome transcriptional regulation of pluripotent stem cells	29	-0.087278	-0.0034038	0.18984	0.67715
GO bp:go cytoskeleton organization	1252	-0.013452	-0.0033343	0.029238	0.67726
GO cc:go saga type complex	25	-0.076727	-0.0027786	0.16674	0.6773
GO bp:go export across plasma membrane	32	-0.083513	-0.003421	0.18141	0.67737
GO bp:go regulation of systemic arterial blood pressure by norepinephrine epinephrine	8	-0.19293	-0.003954	0.41905	0.67738
GO cc:go cytoplasmic region	478	-0.021206	-0.0033177	0.046011	0.67756
GO bp:go tolerance induction dependent upon immune response	5	-0.22143	-0.0035881	0.48005	0.67769
GO bp:go regulation of actin filament based process	364	-0.025127	-0.003441	0.054462	0.67773
GO mf:go death receptor activity	10	-0.16032	-0.0036733	0.34741	0.67777
Curated gene sets:kim response to tsa and decitabine dn	9	-0.1345	-0.0029236	0.29143	0.67778
Curated gene sets:biocarta mrp pathway	6	-0.18615	-0.0033041	0.4022	0.67825
GO bp:go negative regulation of fibroblast apoptotic process	7	-0.18107	-0.0034715	0.39112	0.6783
Curated gene sets:zhan multiple myeloma dn	39	-0.075415	-0.0034098	0.16287	0.67833
GO bp:go myotube cell development	34	-0.078946	-0.0033333	0.17046	0.67836
Curated gene sets:reactome metal ion slc transporters	26	-0.083243	-0.0030741	0.1797	0.67839
GO bp:go regulation of glutamate secretion	15	-0.14638	-0.0041073	0.31575	0.67853
Curated gene sets:mcbryan pubertal tgfb1 targets dn	62	-0.062072	-0.0035365	0.13384	0.67859
Curated gene sets:oswald hematopoietic stem cell in collagen gel up	214	-0.031318	-0.0033017	0.067518	0.67862
GO mf:go gamma catenin binding	11	-0.16492	-0.0039632	0.35551	0.67864
GO bp:go pharyngeal arch artery morphogenesis	6	-0.21926	-0.0038918	0.47259	0.67866
Curated gene sets:munshi multiple myeloma up	76	-0.049851	-0.0031434	0.10743	0.67869
GO mf:go pyruvate dehydrogenase activity	6	-0.15444	-0.0027413	0.33282	0.67869
GO mf:go glutathione disulfide oxidoreductase activity	7	-0.23679	-0.0045397	0.51013	0.67874
GO mf:go pre mrna intronic binding	9	-0.15457	-0.0033599	0.33292	0.67877
GO mf:go atpase activity	427	-0.02269	-0.0033599	0.04886	0.67881
Curated gene sets:xu hgf targets induced by akt1 48hr dn	24	-0.082187	-0.0029162	0.17695	0.67884
GO bp:go positive regulation of double strand break repair	29	-0.08466	-0.0033017	0.18227	0.67884
Curated gene sets:zhan multiple myeloma cd1 up	44	-0.068857	-0.0033065	0.14823	0.67886
GO bp:go compartment pattern specification	5	-0.24113	-0.0039072	0.51885	0.67894
GO cc:go neuron projection membrane	59	-0.066478	-0.0036951	0.143	0.67899
GO bp:go negative regulation of vascular endothelial growth factor receptor signaling pathway	13	-0.12086	-0.0031573	0.25994	0.67902
GO bp:go regulation of animal organ morphogenesis	248	-0.030217	-0.0034263	0.064964	0.67908
GO bp:go positive regulation of fatty acid biosynthetic process	16	-0.11257	-0.0032622	0.24179	0.67924
GO bp:go response to oxidative stress	411	-0.022445	-0.0032621	0.048204	0.67925
GO bp:go cell cycle g1 s phase transition	246	-0.029218	-0.0032997	0.062737	0.67929
GO mf:go sulfur compound transmembrane transporter activity	36	-0.080565	-0.0035001	0.17298	0.6793
Curated gene sets:hollern solid nodular breast tumor up	11	-0.17151	-0.0041215	0.36819	0.67933
GO cc:go photoreceptor outer segment membrane	14	-0.10153	-0.0027523	0.21791	0.67936
Curated gene sets:haslinger b cll with mutated vh genes	18	-0.11915	-0.0036621	0.25563	0.67943
Curated gene sets:reactome synthesis of bile acids and bile salts	34	-0.086122	-0.0036362	0.18472	0.67947
GO bp:go acetyl coa biosynthetic process from pyruvate	16	-0.10878	-0.0031521	0.23328	0.6795
Curated gene sets:zwang egf persistently up	32	-0.076304	-0.0031257	0.16348	0.67966
GO bp:go translesion synthesis	40	-0.075993	-0.0034796	0.1628	0.67967
GO mf:go intramolecular oxidoreductase activity interconverting aldoses and ketoses	8	-0.1679	-0.0034411	0.35971	0.67967
GO bp:go deoxyribonucleoside triphosphate catabolic process	8	-0.15567	-0.0031905	0.3334	0.67972
GO bp:go positive regulation of triglyceride catabolic process	7	-0.18481	-0.0035432	0.39556	0.67983
Curated gene sets:papaspyridonos unstable aterosclerotic plaque up	51	-0.066488	-0.0034367	0.14219	0.67996
GO mf:go 3 hydroxyacyl coa dehydratase activity	4	-0.2753	-0.0039901	0.58867	0.67999
GO bp:go l serine biosynthetic process	7	-0.17669	-0.0033874	0.37776	0.68001
Curated gene sets:xu crebbp targets up	19	-0.1013	-0.0031986	0.2164	0.68014
Curated gene sets:takeda targets of nup98 hoxa9 fusion 6hr dn	43	-0.076864	-0.0036489	0.16412	0.68023
GO bp:go regulation of cardiac muscle tissue development	77	-0.055811	-0.0035422	0.11915	0.68025
GO bp:go nuclear polyadenylation dependent trna catabolic process	5	-0.18142	-0.0029398	0.38688	0.68044
Curated gene sets:chesler brain highest genetic variance	34	-0.077231	-0.0032609	0.16467	0.68046
GO cc:go prp19 complex	12	-0.11449	-0.0028736	0.2441	0.68048
GO bp:go endocrine hormone secretion	46	-0.068495	-0.0033628	0.14594	0.68059
Curated gene sets:galluzzi permeabilize mitochondria	42	-0.071438	-0.0033517	0.15217	0.68063
Curated gene sets:reactome formyl peptide receptors bind formyl peptides and many other ligands	8	-0.19779	-0.0040536	0.42129	0.68064
Curated gene sets:davicioni rhabdomyosarcoma pax foxo1 fusion up	63	-0.06274	-0.0036032	0.13363	0.68065
GO bp:go tubulin complex assembly	6	-0.21634	-0.0038401	0.46039	0.68079
GO cc:go cell substrate junction	400	-0.023983	-0.0034396	0.051028	0.68082
Curated gene sets:wu silenced by methylation in bladder cancer	50	-0.069425	-0.0035532	0.1477	0.68083
GO bp:go immunological synapse formation	12	-0.13389	-0.0033603	0.28478	0.68087
Curated gene sets:milicic familial adenomatous polyposis up	9	-0.18387	-0.0039968	0.39101	0.6809
GO mf:go protein prenyltransferase activity	7	-0.19409	-0.003721	0.4127	0.68092
GO mf:go phospholipid binding	404	-0.024474	-0.0035272	0.052037	0.68093
Curated gene sets:schlesinger methylated in colon cancer	10	-0.12845	-0.002943	0.27308	0.68095
GO mf:go neuropeptide binding	21	-0.10944	-0.0036329	0.23257	0.68103
Curated gene sets:reactome interleukin receptor shc signaling	28	-0.094056	-0.0036044	0.19981	0.68108
GO mf:go isocitrate dehydrogenase activity	5	-0.16405	-0.0026583	0.34849	0.68109
GO bp:go regulation of cell cycle checkpoint	32	-0.084738	-0.0034712	0.17996	0.68114
GO bp:go positive regulation of renal sodium excretion	12	-0.14341	-0.0035993	0.3045	0.68116
Curated gene sets:weston vegfa targets 6hr	51	-0.0703	-0.0036337	0.1492	0.68124
GO bp:go myeloid leukocyte migration	186	-0.037863	-0.0037241	0.080355	0.68125
GO bp:go negative regulation of cysteine type endopeptidase activity	86	-0.0499	-0.0033462	0.10589	0.68126
Curated gene sets:piccaluga angioimmunoblastic lymphoma dn	127	-0.042199	-0.0034351	0.089518	0.68132
Curated gene sets:smid breast cancer relapse in liver up	6	-0.2251	-0.0039955	0.4774	0.68136
Curated gene sets:reactome serine biosynthesis	9	-0.15595	-0.0033899	0.33074	0.68136
Curated gene sets:mikkelsen es lcp with h3k4me3 and h3k27me3	7	-0.1435	-0.0027511	0.30427	0.6814
Curated gene sets:reactome lipophagy	9	-0.18025	-0.0039182	0.38182	0.68156
Curated gene sets:horiuchi wtap targets up	288	-0.028606	-0.0034916	0.060592	0.68157
GO bp:go high density lipoprotein particle remodeling	17	-0.12023	-0.0035912	0.25467	0.68157
Curated gene sets:reactome class b 2 secretin family receptors	88	-0.049211	-0.003338	0.10415	0.68171
GO bp:go phosphorylated carbohydrate dephosphorylation	15	-0.10861	-0.0030474	0.22982	0.68174
Curated gene sets:kyng werner syndrom and normal aging dn	184	-0.034354	-0.0033609	0.072572	0.68202
Curated gene sets:kegg peroxisome	78	-0.048754	-0.0031143	0.10299	0.68203
GO bp:go lagging strand elongation	5	-0.15669	-0.0025389	0.33099	0.68203
GO bp:go presynaptic active zone organization	8	-0.1745	-0.0035764	0.36842	0.68212
Curated gene sets:bystrykh hematopoiesis stem cell fgf3	6	-0.19087	-0.003388	0.40292	0.68215
GO bp:go receptor recycling	33	-0.084719	-0.0035241	0.17878	0.6822
GO bp:go mitotic nuclear envelope reassembly	10	-0.15056	-0.0034497	0.3175	0.68232
GO bp:go regulation of transcription by glucose	5	-0.1587	-0.0025716	0.33457	0.68237
GO bp:go regulation of mitochondrial fusion	9	-0.13708	-0.0029798	0.28891	0.68242
GO bp:go regulation of resting membrane potential	8	-0.17601	-0.0036073	0.37064	0.68257
Curated gene sets:reactome serotonin neurotransmitter release cycle	17	-0.11385	-0.0034006	0.23972	0.68258
GO bp:go cardiac neural crest cell development involved in outflow tract morphogenesis	8	-0.20114	-0.0041223	0.42319	0.68271
GO bp:go rrna pseudouridine synthesis	6	-0.20847	-0.0037003	0.43825	0.68285
Curated gene sets:martinez response to trabectedin up	68	-0.059315	-0.0035386	0.12466	0.68289
GO bp:go regulation of ampa receptor activity	25	-0.095121	-0.0034447	0.19987	0.68293
Curated gene sets:dorsam hoxa9 targets up	34	-0.077793	-0.0032846	0.16338	0.68301
Curated gene sets:reactome phase ii conjugation of compounds	104	-0.04992	-0.0036796	0.10484	0.68302
Curated gene sets:dittmer pthlh targets up	110	-0.045512	-0.0034495	0.09554	0.68309
GO bp:go aldehyde catabolic process	8	-0.13614	-0.0027902	0.28577	0.6831
GO bp:go regulation of epidermal cell differentiation	56	-0.070642	-0.0038257	0.14826	0.68313
GO bp:go substrate dependent cell migration cell extension	10	-0.13719	-0.0031433	0.28792	0.68313
GO bp:go regulation of cell cycle g2 m phase transition	210	-0.032449	-0.0033892	0.068099	0.68314
Curated gene sets:reactome keratan sulfate degradation	13	-0.14778	-0.0038604	0.31011	0.68315
GO bp:go bone morphogenesis	108	-0.047025	-0.0035318	0.098669	0.68317
GO bp:go histone ubiquitination	44	-0.070445	-0.0033827	0.14771	0.68329
Curated gene sets:reactome regulation of cytoskeletal remodeling and cell spreading by ipp complex components	8	-0.18791	-0.0038512	0.39392	0.68333
GO bp:go response to camp	97	-0.045914	-0.003269	0.096234	0.68336
GO bp:go triglyceride catabolic process	30	-0.095802	-0.0038	0.20072	0.68342
Curated gene sets:affar yy1 targets dn	248	-0.031083	-0.0035244	0.065111	0.68345
GO bp:go positive regulation of nk t cell activation	8	-0.18527	-0.003797	0.38797	0.68351
Curated gene sets:pid fanconi pathway	45	-0.068141	-0.003309	0.14267	0.68354
Curated gene sets:davies multiple myeloma vs mgus dn	25	-0.088153	-0.0031923	0.1845	0.6836
Curated gene sets:lee double polar thymocyte	26	-0.10115	-0.0037355	0.21145	0.6838
GO bp:go parkin mediated stimulation of mitophagy in response to mitochondrial depolarization	6	-0.21731	-0.0038572	0.45424	0.68381
GO bp:go extracellular matrix assembly	24	-0.085135	-0.0030209	0.17792	0.68385
Curated gene sets:krishnan furin targets dn	10	-0.11459	-0.0026256	0.23941	0.6839
Curated gene sets:hoshida liver cancer survival up	73	-0.059431	-0.0036731	0.12412	0.68396
Curated gene sets:vecchi gastric cancer early dn	349	-0.027288	-0.0036607	0.056976	0.68401
Curated gene sets:wang smarce1 targets dn	366	-0.025902	-0.0035568	0.054027	0.68418
GO bp:go genitalia development	44	-0.077717	-0.0037319	0.16209	0.6842
GO mf:go phosphatidylinositol 3 5 bisphosphate binding	25	-0.094777	-0.0034323	0.19761	0.68425
GO mf:go mhc class i protein binding	21	-0.10728	-0.0035611	0.22359	0.68431
Curated gene sets:blum response to salirasib dn	328	-0.026505	-0.0034488	0.055222	0.68437
GO bp:go negative regulation of response to cytokine stimulus	54	-0.062635	-0.0033311	0.13042	0.68447
GO mf:go lipase activator activity	11	-0.13104	-0.0031489	0.27278	0.68452
Curated gene sets:zheng foxp3 targets in thymus dn	11	-0.15191	-0.0036504	0.31617	0.68455
Curated gene sets:gary cd5 targets up	458	-0.02229	-0.0034154	0.046368	0.68464
Curated gene sets:rickman tumor differentiated moderately vs poorly up	122	-0.04379	-0.0034942	0.091089	0.68464
GO bp:go cytoskeletal anchoring at nuclear membrane	9	-0.15373	-0.0033416	0.31976	0.68465
Curated gene sets:worschech tumor evasion and tolerogenicity up	31	-0.088642	-0.003574	0.1842	0.68482
Curated gene sets:radmacher aml prognosis	78	-0.054777	-0.003499	0.1138	0.68486
GO cc:go female pronucleus	8	-0.20243	-0.0041488	0.42049	0.68489
Curated gene sets:reactome orc1 removal from chromatin	74	-0.055029	-0.0034241	0.11425	0.68497
GO cc:go rough endoplasmic reticulum membrane	27	-0.091447	-0.0034414	0.18983	0.685
GO mf:go high density lipoprotein particle binding	10	-0.16051	-0.0036777	0.33318	0.685
Curated gene sets:chassot skin wound	11	-0.15096	-0.0036276	0.31302	0.68519
GO bp:go acrosome reaction	32	-0.088188	-0.0036125	0.18274	0.6853
Curated gene sets:reactome the canonical retinoid cycle in rods twilight vision	23	-0.084771	-0.0029447	0.17564	0.68532
GO bp:go i kappab phosphorylation	19	-0.1102	-0.0034795	0.22831	0.68533
GO cc:go site of dna damage	69	-0.055308	-0.0033236	0.11448	0.68549
GO mf:go histone acetyltransferase binding	28	-0.09676	-0.0037081	0.19988	0.68584
GO bp:go regulation of osteoclast proliferation	5	-0.22044	-0.003572	0.45507	0.68595
GO bp:go regulation of cell cycle phase transition	425	-0.023199	-0.0034273	0.047874	0.68601
GO bp:go protein heterotrimerization	13	-0.1292	-0.0033751	0.26661	0.68602
GO cc:go pole plasm	17	-0.12408	-0.003706	0.25604	0.68602
GO bp:go isoprenoid catabolic process	5	-0.21237	-0.0034413	0.43742	0.68634
GO bp:go somatostatin receptor signaling pathway	5	-0.22229	-0.0036019	0.45777	0.68637
GO mf:go somatostatin receptor activity	5	-0.22229	-0.0036019	0.45777	0.68637
Curated gene sets:reactome grb2:sos provides linkage to mapk signaling for integrins	16	-0.12696	-0.003679	0.26137	0.68642
GO bp:go positive regulation of granulocyte chemotaxis	24	-0.10021	-0.0035559	0.20612	0.68658
Curated gene sets:reactome microrna mirna biogenesis	23	-0.084462	-0.002934	0.1737	0.6866
Curated gene sets:furukawa dusp6 targets pci35 dn	69	-0.062131	-0.0037337	0.12776	0.68663
Curated gene sets:bowie response to tamoxifen	17	-0.11849	-0.0035392	0.24333	0.68685
GO mf:go rac gtpase binding	66	-0.057061	-0.0033539	0.11714	0.68691
GO bp:go regulation of t cell receptor signaling pathway	36	-0.073847	-0.0032082	0.15159	0.68692
GO mf:go 5 3 exonuclease activity	16	-0.099878	-0.0028942	0.20496	0.68697
Curated gene sets:marks acetylated non histone proteins	14	-0.12632	-0.0034242	0.25894	0.68716
Curated gene sets:shin b cell lymphoma cluster 9	16	-0.13286	-0.0038501	0.27224	0.68724
GO bp:go negative regulation of insulin secretion involved in cellular response to glucose stimulus	8	-0.15611	-0.0031995	0.31955	0.68741
GO bp:go cell differentiation in hindbrain	17	-0.1212	-0.0036201	0.24807	0.68742
GO cc:go haus complex	8	-0.15829	-0.0032441	0.32392	0.68746
GO bp:go positive regulation of morphogenesis of an epithelium	32	-0.087691	-0.0035921	0.17944	0.68747
GO bp:go interleukin 6 biosynthetic process	22	-0.10422	-0.0035407	0.21323	0.68749
GO bp:go auditory receptor cell development	17	-0.12649	-0.0037782	0.25866	0.68759
Curated gene sets:wotton runx targets dn	28	-0.10234	-0.0039217	0.20911	0.68771
Curated gene sets:kegg huntingtons disease	168	-0.036637	-0.0034264	0.074862	0.68772
GO bp:go positive regulation of osteoclast development	5	-0.21451	-0.0034759	0.43829	0.68773
GO bp:go mrna 3 splice site recognition	6	-0.21129	-0.0037504	0.43169	0.68774
GO bp:go trna methylation	39	-0.074002	-0.003346	0.15108	0.68786
Curated gene sets:vanasse bcl2 targets dn	57	-0.067748	-0.0037015	0.13829	0.6879
Curated gene sets:smid breast cancer luminal a up	82	-0.054789	-0.003588	0.11181	0.68794
Curated gene sets:vanasse bcl2 targets up	30	-0.089155	-0.0035363	0.1818	0.68807
GO bp:go endosome organization	77	-0.059086	-0.00375	0.12048	0.68807
Curated gene sets:marks hdac targets dn	15	-0.11986	-0.0033632	0.24428	0.68817
GO bp:go negative regulation of immune system process	424	-0.024228	-0.0035752	0.049358	0.68824
Curated gene sets:laiho colorectal cancer serrated up	111	-0.048942	-0.0037262	0.099696	0.68825
GO bp:go regulation of xenophagy	6	-0.17136	-0.0030417	0.3488	0.68839
GO bp:go positive regulation of neuromuscular junction development	5	-0.20957	-0.0033959	0.42644	0.68844
GO bp:go cellular response to ph	19	-0.11593	-0.0036605	0.23578	0.68853
GO mf:go cytidylyltransferase activity	8	-0.16507	-0.0033831	0.33562	0.68858
GO cc:go origin recognition complex	9	-0.13629	-0.0029626	0.27708	0.6886
GO bp:go negative regulation of cellular response to hypoxia	7	-0.16522	-0.0031676	0.33561	0.68874
GO bp:go positive regulation of erk1 and erk2 cascade	193	-0.037857	-0.0037923	0.076819	0.68892
Curated gene sets:castellano hras and nras targets dn	8	-0.15689	-0.0032154	0.31821	0.689
GO bp:go positive regulation of cell proliferation involved in kidney development	8	-0.17787	-0.0036454	0.3606	0.68908
GO bp:go plasma membrane to endosome transport	8	-0.19459	-0.0039881	0.39432	0.68916
Curated gene sets:diaz chronic meylogenous leukemia dn	107	-0.049425	-0.0036949	0.10015	0.68918
GO bp:go positive regulation of circadian rhythm	17	-0.13375	-0.003995	0.27081	0.68931
GO bp:go positive regulation of humoral immune response mediated by circulating immunoglobulin	5	-0.20761	-0.0033641	0.42024	0.68935
GO bp:go histone deacetylation	69	-0.059168	-0.0035556	0.11973	0.68941
GO bp:go negative regulation of cell cycle phase transition	232	-0.03196	-0.0035065	0.064667	0.68942
GO mf:go oligopeptide transmembrane transporter activity	7	-0.18498	-0.0035465	0.37426	0.68944
GO bp:go cellular response to camp	52	-0.068052	-0.0035517	0.13766	0.68947
Curated gene sets:reactome regulation of pyruvate dehydrogenase pdh complex	16	-0.11238	-0.0032565	0.22728	0.68951
Curated gene sets:lucas hnf4a targets up	58	-0.066006	-0.0036377	0.13347	0.68953
Curated gene sets:liu topbp1 targets	14	-0.13842	-0.0037521	0.27979	0.68959
Curated gene sets:reactome meiotic recombination	62	-0.06128	-0.0034914	0.12378	0.68973
GO bp:go regulation of mast cell activation involved in immune response	29	-0.094028	-0.003667	0.18991	0.68974
Curated gene sets:gargalovic response to oxidized phospholipids green up	24	-0.11378	-0.0040373	0.2298	0.68975
Curated gene sets:gargalovic response to oxidized phospholipids grey up	17	-0.13225	-0.0039503	0.26693	0.68986
GO mf:go cyclic nucleotide binding	36	-0.078794	-0.0034231	0.15901	0.68988
GO mf:go peptide transmembrane transporter activity	30	-0.088176	-0.0034975	0.17782	0.69001
GO bp:go positive regulation of transcription from rna polymerase ii promoter in response to stress	26	-0.091911	-0.0033943	0.18532	0.69003
Curated gene sets:reactome phospholipid metabolism	208	-0.03387	-0.0035208	0.068242	0.69016
GO bp:go positive regulation of calcium ion transport	110	-0.04923	-0.0037313	0.099161	0.69021
Curated gene sets:reactome digestion and absorption	25	-0.10596	-0.0038371	0.2134	0.69023
Curated gene sets:yamashita liver cancer with epcam up	50	-0.068557	-0.0035088	0.13807	0.69024
GO mf:go rna polymerase i activity	11	-0.13414	-0.0032234	0.26991	0.69039
GO bp:go positive regulation of cellular amine metabolic process	8	-0.17518	-0.0035902	0.35238	0.69045
Curated gene sets:clasper lymphatic vessels during metastasis dn	34	-0.092031	-0.0038857	0.18501	0.69056
GO cc:go outer dynein arm	9	-0.17437	-0.0037904	0.3505	0.69058
GO bp:go interleukin 1 mediated signaling pathway	101	-0.051197	-0.0037191	0.10287	0.69064
GO mf:go dna n glycosylase activity	13	-0.13507	-0.0035283	0.27109	0.69084
GO mf:go cyclin dependent protein kinase activity	29	-0.088004	-0.0034321	0.17658	0.69088
GO cc:go polymeric cytoskeletal fiber	663	-0.020507	-0.0037597	0.041109	0.69105
GO bp:go cartilage development involved in endochondral bone morphogenesis	45	-0.070444	-0.0034208	0.14118	0.69109
GO bp:go interleukin 23 production	8	-0.1648	-0.0033775	0.32991	0.69129
GO bp:go regulation of mitochondrion organization	172	-0.036679	-0.0034706	0.073399	0.69136
Curated gene sets:lim mammary stem cell up	461	-0.024305	-0.003736	0.048628	0.69139
Curated gene sets:lein medulla markers	84	-0.053605	-0.0035528	0.10725	0.6914
Curated gene sets:gross hif1a targets up	7	-0.22079	-0.0042328	0.4416	0.69145
GO bp:go membrane raft localization	6	-0.19794	-0.0035135	0.39578	0.69151
Curated gene sets:reactome pentose phosphate pathway	16	-0.1225	-0.0035498	0.2448	0.6916
GO bp:go positive regulation of platelet activation	5	-0.25897	-0.0041963	0.51711	0.69174
Curated gene sets:biocarta hdac pathway	23	-0.10613	-0.0036868	0.21188	0.69179
GO cc:go sex chromosome	27	-0.099671	-0.0037509	0.19897	0.69179
GO bp:go positive regulation of deacetylase activity	8	-0.16097	-0.003299	0.32131	0.6918
Curated gene sets:kang ar targets dn	18	-0.11659	-0.0035832	0.23253	0.69194
Curated gene sets:weston vegfa targets	96	-0.053835	-0.0038132	0.10735	0.69199
Curated gene sets:bogni treatment related myeloid leukemia dn	31	-0.092297	-0.0037214	0.18377	0.69224
Curated gene sets:reactome transcriptional regulation by the ap 2 tfap2 family of transcription factors	36	-0.093308	-0.0040537	0.1855	0.69251
GO mf:go norepinephrine binding	5	-0.25611	-0.00415	0.50908	0.69255
Curated gene sets:theilgaard neutrophil at skin wound up	75	-0.05962	-0.0037347	0.11846	0.69261
Curated gene sets:reactome ptk6 expression	5	-0.30954	-0.0050158	0.61462	0.69274
Curated gene sets:reactome thyroxine biosynthesis	10	-0.15116	-0.0034634	0.30009	0.69276
GO mf:go thioredoxin peroxidase activity	5	-0.23951	-0.0038811	0.47545	0.69278
GO bp:go glomerular epithelium development	18	-0.13656	-0.0041972	0.27095	0.69287
Curated gene sets:kasler hdac7 targets 2 up	7	-0.19977	-0.0038299	0.39611	0.69298
GO bp:go negative regulation of vascular endothelial cell proliferation	4	-0.24093	-0.003492	0.47773	0.69298
GO bp:go t helper 1 cell differentiation	18	-0.12511	-0.003845	0.24802	0.69302
Curated gene sets:sengupta ebna1 anticorrelated	136	-0.040633	-0.003422	0.080501	0.69313
GO bp:go regulation of extracellular matrix constituent secretion	7	-0.21714	-0.0041629	0.43015	0.69315
Curated gene sets:podar response to adaphostin up	139	-0.043898	-0.0037372	0.086914	0.69324
GO bp:go positive regulation of steroid hormone secretion	9	-0.15635	-0.0033987	0.30919	0.69346
GO bp:go luteinizing hormone secretion	10	-0.15346	-0.0035162	0.30336	0.69352
Curated gene sets:riz erythroid differentiation apobec2	24	-0.10999	-0.0039029	0.21735	0.69359
Curated gene sets:haddad t lymphocyte and nk progenitor up	78	-0.059707	-0.0038139	0.11798	0.6936
Curated gene sets:vecchi gastric cancer advanced vs early dn	134	-0.043611	-0.0036459	0.086157	0.69363
GO bp:go mitotic cytokinetic process	23	-0.12118	-0.0042093	0.23905	0.69389
Curated gene sets:mishra carcinoma associated fibroblast dn	21	-0.10433	-0.0034631	0.20575	0.69395
Curated gene sets:myllykangas amplification hot spot 5	6	-0.19264	-0.0034194	0.37989	0.69396
Curated gene sets:rashi response to ionizing radiation 1	37	-0.077642	-0.0034195	0.15307	0.69401
GO bp:go mechanoreceptor differentiation	54	-0.06937	-0.0036893	0.13676	0.69401
Curated gene sets:biocarta ldl pathway	6	-0.19815	-0.0035172	0.39046	0.69409
GO bp:go folic acid transport	8	-0.19138	-0.0039223	0.37662	0.69432
Curated gene sets:mootha tca	16	-0.12051	-0.003492	0.23713	0.69433
GO bp:go positive regulation of phospholipid biosynthetic process	11	-0.1565	-0.0037607	0.30787	0.69438
Curated gene sets:pid p75 ntr pathway	64	-0.061624	-0.003567	0.1212	0.69443
GO bp:go heart development	526	-0.022998	-0.0037695	0.045221	0.69447
GO bp:go cardiac cell development	82	-0.055464	-0.0036322	0.10901	0.69454
GO bp:go protein depolymerization	108	-0.051734	-0.0038855	0.10164	0.69463
Curated gene sets:montero thyroid cancer poor survival dn	10	-0.17264	-0.0039556	0.33904	0.69469
GO mf:go protein folding chaperone	21	-0.096902	-0.0032166	0.19019	0.69479
GO bp:go negative regulation of blood vessel endothelial cell proliferation involved in sprouting angiogenesis	4	-0.28968	-0.0041984	0.56852	0.69481
GO cc:go alpha dna polymerase primase complex	5	-0.20402	-0.0033059	0.40014	0.69493
GO bp:go bone mineralization involved in bone maturation	10	-0.16824	-0.0038548	0.32884	0.69554
GO mf:go inorganic anion transmembrane transporter activity	143	-0.045743	-0.0039495	0.089344	0.69567
Curated gene sets:reactome metabolism of carbohydrates	293	-0.031108	-0.0038294	0.060712	0.69581
GO cc:go mrna editing complex	8	-0.18477	-0.0037868	0.36052	0.69585
GO bp:go mesenchymal epithelial cell signaling	8	-0.18418	-0.0037747	0.35926	0.6959
GO bp:go vesicle organization	312	-0.028834	-0.0036608	0.056238	0.69592
GO bp:go hepatic stellate cell activation	7	-0.22819	-0.0043748	0.44507	0.69592
GO bp:go collagen activated tyrosine kinase receptor signaling pathway	10	-0.20357	-0.0046644	0.39693	0.69598
GO bp:go regulation of muscle cell differentiation	147	-0.042704	-0.0037379	0.083238	0.69603
Curated gene sets:reactome defensins	35	-0.11579	-0.00496	0.22566	0.69606
GO cc:go m band	28	-0.09028	-0.0034597	0.17582	0.69619
GO mf:go dna topoisomerase activity	7	-0.2121	-0.0040663	0.41297	0.69623
GO cc:go smc5 smc6 complex	6	-0.26039	-0.0046219	0.50695	0.69625
GO mf:go rap guanyl nucleotide exchange factor activity	5	-0.19573	-0.0031716	0.38063	0.69645
Curated gene sets:mizukami hypoxia dn	6	-0.21167	-0.0037572	0.41122	0.69663
GO bp:go regulation of cardiac muscle contraction by calcium ion signaling	25	-0.097262	-0.0035222	0.18891	0.69667
GO mf:go hemoglobin binding	7	-0.17893	-0.0034303	0.34738	0.69675
Curated gene sets:grandvaux ifn response not via irf3	14	-0.12638	-0.003426	0.24524	0.69684
Curated gene sets:reactome phase 1 inactivation of fast naplus channels	6	-0.17269	-0.0030653	0.33505	0.69687
Curated gene sets:graham cml quiescent vs normal quiescent up	87	-0.057486	-0.0038772	0.11149	0.69693
Curated gene sets:reactome glucagon like peptide 1 glp1 regulates insulin secretion	42	-0.075453	-0.0035401	0.1463	0.69698
Curated gene sets:martin viral gpcr signaling up	81	-0.057895	-0.0037683	0.11214	0.69716
GO cc:go sex chromatin	6	-0.20527	-0.0036436	0.39739	0.69726
Curated gene sets:doane breast cancer esr1 up	108	-0.052469	-0.0039407	0.10147	0.69745
Curated gene sets:maina hypoxia vhl targets up	6	-0.20045	-0.0035579	0.38725	0.69764
Curated gene sets:meissner npc hcp with h3k4me2 and h3k27me3	321	-0.03096	-0.0039861	0.059794	0.69769
GO bp:go muscle contraction	340	-0.028319	-0.0037505	0.054676	0.69775
GO bp:go atrial cardiac muscle cell to av node cell signaling	19	-0.12777	-0.0040342	0.24659	0.69781
GO bp:go regulation of leukocyte adhesion to vascular endothelial cell	15	-0.12622	-0.0035417	0.24353	0.69788
GO bp:go histone h3 k36 demethylation	8	-0.19111	-0.0039167	0.36859	0.69794
GO mf:go histone demethylase activity h3 k36 specific	8	-0.19111	-0.0039167	0.36859	0.69794
Curated gene sets:kegg aldosterone regulated sodium reabsorption	42	-0.084297	-0.003955	0.16251	0.69802
GO mf:go phosphatidylcholine transporter activity	10	-0.16864	-0.003864	0.32472	0.69823
GO bp:go mrna modification	22	-0.098649	-0.0033515	0.18989	0.6983
Curated gene sets:kyng dna damage up	204	-0.036065	-0.0037132	0.069405	0.69834
GO mf:go heparan sulfate proteoglycan binding	16	-0.13711	-0.0039731	0.26379	0.69838
GO bp:go transposition	27	-0.10702	-0.0040276	0.2059	0.69839
GO bp:go positive regulation of tau protein kinase activity	6	-0.23516	-0.004174	0.45217	0.69849
GO bp:go membranous septum morphogenesis	8	-0.20127	-0.0041251	0.38695	0.69852
Curated gene sets:berger mbd2 targets	5	-0.25392	-0.0041144	0.48814	0.69853
GO bp:go endothelial cell apoptotic process	52	-0.077358	-0.0040374	0.14863	0.69863
Curated gene sets:yordy reciprocal regulation by ets1 and sp100 dn	67	-0.066165	-0.0039182	0.12707	0.69871
GO bp:go regulation of response to cytokine stimulus	157	-0.040088	-0.0036254	0.076981	0.69873
GO bp:go positive regulation of digestive system process	9	-0.18031	-0.0039195	0.3461	0.69881
GO bp:go hindbrain morphogenesis	37	-0.085934	-0.0037847	0.16489	0.69886
GO bp:go interferon beta biosynthetic process	9	-0.15837	-0.0034426	0.30371	0.69898
GO cc:go secretory vesicle	942	-0.017345	-0.0037616	0.033256	0.69901
Curated gene sets:smirnov response to ir 2hr dn	57	-0.069426	-0.0037931	0.1331	0.69903
GO bp:go bud elongation involved in lung branching	7	-0.20453	-0.0039212	0.39206	0.69905
GO bp:go intraciliary transport involved in cilium assembly	40	-0.085137	-0.0038984	0.16304	0.69923
GO bp:go mrna transport	143	-0.041091	-0.0035479	0.078687	0.69924
GO bp:go sequestering of metal ion	13	-0.12552	-0.003279	0.24036	0.69925
GO cc:go actomyosin	70	-0.064151	-0.0038828	0.12282	0.69927
Curated gene sets:reactome zbp1 dai mediated induction of type i ifns	21	-0.10165	-0.0033741	0.19455	0.69933
GO cc:go ciliary tip	45	-0.080927	-0.0039299	0.15488	0.69935
GO bp:go substrate adhesion dependent cell spreading	88	-0.058703	-0.0039819	0.11225	0.6995
GO mf:go glucose sodium symporter activity	8	-0.21385	-0.0043829	0.40882	0.69955
GO bp:go positive regulation of cardiac muscle tissue development	44	-0.081027	-0.0038908	0.15485	0.6996
GO mf:go calcium dependent protein binding	57	-0.074507	-0.0040707	0.14237	0.69962
Curated gene sets:cairo hepatoblastoma up	204	-0.037575	-0.0038687	0.071736	0.69979
GO bp:go negative regulation of protein oligomerization	17	-0.13114	-0.003917	0.25035	0.6998
GO mf:go filamin binding	13	-0.15835	-0.0041364	0.30227	0.69981
GO bp:go protein transmembrane import into intracellular organelle	32	-0.081613	-0.0033432	0.15576	0.69984
GO mf:go peptidoglycan receptor activity	4	-0.29406	-0.004262	0.56108	0.69989
GO bp:go regulation of prostaglandin secretion	9	-0.17808	-0.003871	0.3397	0.69993
Curated gene sets:sana response to ifng up	73	-0.062113	-0.0038388	0.11848	0.69994
Curated gene sets:graham cml quiescent vs cml dividing up	22	-0.12466	-0.0042353	0.23769	0.70002
GO mf:go superoxide generating nadph oxidase activator activity	7	-0.26033	-0.0049909	0.49624	0.70006
Curated gene sets:kegg primary bile acid biosynthesis	16	-0.13467	-0.0039024	0.25639	0.70029
Curated gene sets:reactome interleukin 20 family signaling	24	-0.12971	-0.0046027	0.24687	0.70036
Curated gene sets:piepoli lgi1 targets dn	15	-0.12554	-0.0035225	0.23847	0.70071
GO bp:go actin filament depolymerization	53	-0.074656	-0.0039336	0.14179	0.70074
GO cc:go meiotic cohesin complex	7	-0.16102	-0.003087	0.3058	0.70074
GO mf:go bh domain binding	10	-0.18332	-0.0042003	0.34808	0.70078
Curated gene sets:dazard uv response cluster g2	26	-0.10725	-0.0039606	0.20359	0.70082
GO bp:go positive regulation of receptor mediated endocytosis	49	-0.072649	-0.0036809	0.13779	0.70098
GO bp:go proximal distal pattern formation involved in nephron development	5	-0.28144	-0.0045604	0.53376	0.701
GO bp:go mesenchyme development	255	-0.034353	-0.003949	0.065126	0.70107
Curated gene sets:biocarta hivnef pathway	55	-0.069555	-0.0037331	0.13184	0.70109
GO bp:go positive regulation of macrophage differentiation	14	-0.14953	-0.0040535	0.28342	0.70111
Curated gene sets:wu alzheimer disease up	12	-0.14111	-0.0035416	0.26739	0.70115
GO mf:go transforming growth factor beta receptor activity type ii	5	-0.35859	-0.0058106	0.67906	0.70127
GO bp:go endocytic recycling	43	-0.080547	-0.0038237	0.1525	0.7013
GO bp:go regulation of dna templated transcription in response to stress	120	-0.046921	-0.0037134	0.088757	0.70147
GO bp:go secretion	1561	-0.013947	-0.0038263	0.026379	0.70149
GO mf:go ferrous iron binding	21	-0.11547	-0.0038329	0.21836	0.70152
GO bp:go regulation of branching morphogenesis of a nerve	5	-0.26932	-0.004364	0.5092	0.70156
Curated gene sets:minguez liver cancer vascular invasion up	12	-0.12628	-0.0031695	0.23873	0.70158
GO cc:go hemoglobin complex	9	-0.21982	-0.0047783	0.4155	0.70161
Curated gene sets:reactome nef mediated downregulation of mhc class i complex cell surface expression	10	-0.14547	-0.0033331	0.27491	0.70164
GO bp:go positive regulation of tissue remodeling	30	-0.098265	-0.0038977	0.18571	0.70164
GO bp:go pri mirna transcription by rna polymerase ii	44	-0.081032	-0.0038911	0.1531	0.70169
GO mf:go lipoprotein particle receptor binding	26	-0.10096	-0.0037286	0.19074	0.7017
GO mf:go mdm2 mdm4 family protein binding	7	-0.17998	-0.0034504	0.33992	0.70176
GO bp:go trna transport	36	-0.098774	-0.0042912	0.18648	0.70183
GO bp:go regulation of mast cell chemotaxis	7	-0.21545	-0.0041305	0.40674	0.70184
GO mf:go bmp binding	11	-0.15599	-0.0037484	0.29446	0.70185
Curated gene sets:reactome gp1b ix v activation signalling	10	-0.18221	-0.0041749	0.34394	0.70186
GO bp:go cellular homeostasis	925	-0.018238	-0.0039212	0.034421	0.70189
GO bp:go tricarboxylic acid metabolic process	11	-0.13701	-0.0032925	0.25845	0.70199
Curated gene sets:reactome adrenoceptors	8	-0.19466	-0.0039896	0.36706	0.70205
GO mf:go cdp alcohol phosphatidyltransferase activity	8	-0.13416	-0.0027495	0.25243	0.70245
GO cc:go receptor complex	391	-0.028544	-0.0040484	0.053695	0.70249
GO mf:go transferase activity transferring nitrogenous groups	22	-0.11129	-0.003781	0.20914	0.70268
Curated gene sets:abramson interact with aire	43	-0.075402	-0.0035795	0.14168	0.70271
GO cc:go box h aca telomerase rnp complex	4	-0.28515	-0.0041328	0.53516	0.70292
GO bp:go regulation of lysosomal lumen ph	13	-0.13985	-0.0036532	0.2624	0.70297
GO bp:go regulation of leukocyte degranulation	41	-0.082362	-0.0038181	0.15442	0.7031
Curated gene sets:biocarta ghrelin pathway	13	-0.15579	-0.0040696	0.29204	0.70314
Curated gene sets:reactome aryl hydrocarbon receptor signalling	7	-0.23479	-0.0045014	0.43998	0.7032
Curated gene sets:pid bard1 pathway	28	-0.10583	-0.0040557	0.19819	0.70332
Curated gene sets:roeth tert targets up	14	-0.16539	-0.0044834	0.30956	0.70342
GO bp:go negative regulation of meiotic cell cycle	16	-0.11527	-0.0033401	0.21571	0.70344
GO bp:go positive regulation of dna replication	35	-0.08689	-0.0037221	0.16245	0.70362
GO bp:go regulation of defense response to bacterium	17	-0.12178	-0.0036375	0.22753	0.70376
Curated gene sets:kyng environmental stress response not by 4nqo in ws	37	-0.084234	-0.0037098	0.15734	0.70379
GO bp:go ectopic germ cell programmed cell death	7	-0.2519	-0.0048293	0.47047	0.70382
GO bp:go phototransduction	54	-0.067341	-0.0035814	0.12573	0.70387
GO bp:go positive regulation of production of mirnas involved in gene silencing by mirna	10	-0.18157	-0.0041602	0.33884	0.70396
Curated gene sets:wang nfkb targets	22	-0.11235	-0.0038171	0.20949	0.70413
Curated gene sets:reactome class i peroxisomal membrane protein import	20	-0.099242	-0.0032149	0.18499	0.70418
GO bp:go mitochondrial fragmentation involved in apoptotic process	9	-0.15715	-0.003416	0.29281	0.70426
GO bp:go cellular response to dexamethasone stimulus	31	-0.10033	-0.0040452	0.18691	0.70428
GO bp:go glial cell migration	47	-0.078071	-0.0038743	0.14542	0.70432
GO bp:go cellular response to leucine starvation	10	-0.15949	-0.0036542	0.29701	0.70435
GO bp:go regulation of gastrulation	35	-0.093137	-0.0039897	0.17332	0.70449
GO bp:go neutrophil clearance	5	-0.24044	-0.003896	0.44728	0.70455
GO bp:go regulation of platelet aggregation	17	-0.14064	-0.0042008	0.26149	0.70466
GO bp:go regulation of lymphocyte mediated immunity	145	-0.047253	-0.0041081	0.087849	0.70467
GO cc:go catsper complex	10	-0.14027	-0.003214	0.26065	0.70477
GO bp:go dna templated transcription elongation	105	-0.049066	-0.0036338	0.091134	0.70484
GO bp:go i kappab kinase nf kappab signaling	252	-0.033733	-0.0038553	0.062657	0.70484
Curated gene sets:smid breast cancer luminal b up	158	-0.043624	-0.0039576	0.081	0.7049
Curated gene sets:lindgren bladder cancer cluster 3 dn	215	-0.037276	-0.0039388	0.069202	0.70493
GO bp:go regulation of hormone biosynthetic process	27	-0.11114	-0.0041825	0.20629	0.70497
GO bp:go response to acidic ph	20	-0.11633	-0.0037684	0.21591	0.70497
GO mf:go endonuclease activity	117	-0.048159	-0.0037637	0.089364	0.70502
Curated gene sets:ivanova hematopoiesis stem cell and progenitor	538	-0.023535	-0.0039001	0.043644	0.70514
GO bp:go positive regulation of hydrolase activity	709	-0.020902	-0.0039579	0.038707	0.7054
GO bp:go sperm motility	86	-0.05502	-0.0036896	0.10184	0.70548
GO mf:go interleukin 1 binding	9	-0.18827	-0.0040926	0.34833	0.70557
Curated gene sets:li wilms tumor vs fetal kidney 2 up	28	-0.10086	-0.003865	0.18639	0.70577
GO bp:go cellular response to nutrient	67	-0.068793	-0.0040738	0.12713	0.70579
GO bp:go cell motility involved in cerebral cortex radial glia guided migration	7	-0.19414	-0.003722	0.35859	0.70588
GO bp:go positive regulation of arp2 3 complex mediated actin nucleation	7	-0.19279	-0.0036961	0.35595	0.70595
GO mf:go intracellular cgmp activated cation channel activity	8	-0.21406	-0.004387	0.39521	0.70596
GO cc:go pore complex	18	-0.13508	-0.0041516	0.24936	0.70599
Curated gene sets:dazard uv response cluster g5	11	-0.17534	-0.0042134	0.32352	0.70608
GO bp:go regulation of rhodopsin mediated signaling pathway	26	-0.093567	-0.0034554	0.1726	0.70612
GO bp:go regulation of hydrogen peroxide metabolic process	8	-0.21215	-0.0043479	0.39127	0.70616
Curated gene sets:kegg autoimmune thyroid disease	49	-0.090552	-0.004588	0.16691	0.70627
GO mf:go inositol 1 3 4 5 tetrakisphosphate binding	5	-0.3082	-0.0049941	0.56801	0.70629
Curated gene sets:timofeeva growth stress via stat1 dn	15	-0.13069	-0.0036671	0.24083	0.70632
GO bp:go negative regulation of vitamin metabolic process	6	-0.24061	-0.0042707	0.44286	0.70654
GO bp:go positive regulation of peptidyl threonine phosphorylation	29	-0.103	-0.0040171	0.18956	0.70657
Curated gene sets:elvidge hif2a targets up	6	-0.21217	-0.003766	0.39032	0.70663
Curated gene sets:pepper chronic lymphocytic leukemia up	30	-0.10144	-0.0040237	0.1866	0.70666
GO mf:go carboxy lyase activity	34	-0.092545	-0.0039074	0.17011	0.70678
GO bp:go negative regulation of execution phase of apoptosis	23	-0.12079	-0.0041958	0.22195	0.70685
Curated gene sets:biocarta alternative pathway	9	-0.16986	-0.0036923	0.31207	0.70688
GO bp:go response to dexamethasone	40	-0.087162	-0.0039911	0.16012	0.7069
Curated gene sets:ichiba graft versus host disease 35d dn	54	-0.079093	-0.0042064	0.1451	0.70716
GO mf:go apolipoprotein receptor binding	6	-0.19147	-0.0033986	0.35113	0.70722
Curated gene sets:wong endmetrium cancer dn	75	-0.066558	-0.0041693	0.12203	0.70727
GO bp:go regulation of i kappab phosphorylation	6	-0.18243	-0.0032382	0.33423	0.7074
GO bp:go receptor guanylyl cyclase signaling pathway	10	-0.14414	-0.0033027	0.26406	0.70742
Curated gene sets:fontaine thyroid tumor uncertain malignancy up	36	-0.086896	-0.0037751	0.15916	0.70745
Curated gene sets:snijders amplified in head and neck tumors	37	-0.088899	-0.0039153	0.16281	0.70748
Curated gene sets:firestein proliferation	162	-0.04258	-0.003911	0.077882	0.70771
GO bp:go cell fate commitment involved in formation of primary germ layer	31	-0.10228	-0.004124	0.18694	0.70785
Curated gene sets:creighton endocrine therapy resistance 1	499	-0.025092	-0.0040087	0.045857	0.70787
GO cc:go phagocytic cup	24	-0.099317	-0.0035241	0.18149	0.70788
GO bp:go positive regulation of interferon alpha production	22	-0.10788	-0.0036652	0.19711	0.70792
GO bp:go regulation of chronic inflammatory response	9	-0.18448	-0.0040101	0.33686	0.70802
GO bp:go vesicle docking	64	-0.063135	-0.0036544	0.11529	0.70802
Curated gene sets:hoebeke lymphoid stem cell up	91	-0.060411	-0.0041667	0.11031	0.70804
GO cc:go azurophil granule membrane	54	-0.073716	-0.0039204	0.1346	0.70804
Curated gene sets:gaussmann mll af4 fusion targets c up	162	-0.042745	-0.0039262	0.078031	0.70808
Curated gene sets:tseng adipogenic potential dn	45	-0.080407	-0.0039046	0.14667	0.70822
GO mf:go nitric oxide synthase regulator activity	9	-0.20553	-0.0044676	0.3746	0.70837
Curated gene sets:reactome neurotransmitter clearance	10	-0.1671	-0.0038287	0.30453	0.70839
Curated gene sets:heller silenced by methylation up	262	-0.034952	-0.0040719	0.063669	0.70848
Curated gene sets:weigel oxidative stress by hne and h2o2	34	-0.09071	-0.00383	0.1652	0.70852
GO mf:go secondary active transmembrane transporter activity	232	-0.037488	-0.0041131	0.068252	0.70859
GO bp:go catecholamine metabolic process	33	-0.09718	-0.0040425	0.17689	0.70863
Curated gene sets:gerhold adipogenesis dn	58	-0.06908	-0.0038071	0.12566	0.70874
Curated gene sets:reactome cd28 co stimulation	32	-0.098881	-0.0040505	0.17981	0.70881
GO bp:go sphingosine 1 phosphate receptor signaling pathway	9	-0.18081	-0.0039303	0.32862	0.7089
GO bp:go positive regulation of hydrogen peroxide biosynthetic process	3	-0.25665	-0.0032215	0.46628	0.70898
Curated gene sets:bystrykh scp2 qtl	6	-0.17413	-0.0030908	0.31618	0.70908
GO mf:go protein geranylgeranyltransferase activity	5	-0.24691	-0.0040008	0.44795	0.70924
GO bp:go positive regulation of antigen receptor mediated signaling pathway	21	-0.11377	-0.0037765	0.20637	0.70928
Curated gene sets:xu hgf signaling not via akt1 48hr dn	17	-0.1299	-0.00388	0.23552	0.70937
GO bp:go vesicle mediated transport to the plasma membrane	91	-0.059268	-0.0040878	0.10744	0.7094
Curated gene sets:dierick serotonin function genes	7	-0.1807	-0.0034644	0.32747	0.70946
Curated gene sets:graham normal quiescent vs normal dividing dn	88	-0.058831	-0.0039905	0.10655	0.70957
Curated gene sets:reactome abc transporters in lipid homeostasis	18	-0.1149	-0.0035312	0.20803	0.70963
GO mf:go heparan sulfate n acetylglucosaminyltransferase activity	6	-0.25322	-0.0044947	0.45837	0.70967
Curated gene sets:turashvili breast lobular carcinoma vs lobular normal up	92	-0.058789	-0.0040769	0.10641	0.70969
GO bp:go lateral mesoderm development	15	-0.16318	-0.0045785	0.29533	0.7097
GO bp:go neuromuscular process controlling balance	46	-0.085321	-0.0041889	0.15441	0.70972
GO bp:go carnitine biosynthetic process	5	-0.27491	-0.0044545	0.49749	0.70972
Curated gene sets:reactome budding and maturation of hiv virion	28	-0.113	-0.0043302	0.20448	0.70973
Curated gene sets:ikeda mir133 targets up	44	-0.084211	-0.0040438	0.15234	0.70979
GO bp:go cytochrome complex assembly	33	-0.078872	-0.0032809	0.14258	0.70992
GO cc:go pam complex tim23 associated import motor	5	-0.19891	-0.0032231	0.35958	0.70993
GO mf:go histone methyltransferase binding	6	-0.20224	-0.0035898	0.36542	0.71002
GO bp:go protein containing complex remodeling	30	-0.10726	-0.0042543	0.19376	0.71006
GO bp:go positive regulation of histone deacetylase activity	6	-0.19421	-0.0034472	0.35081	0.71007
Curated gene sets:odonnell targets of myc and tfrc up	79	-0.063816	-0.0041023	0.11527	0.71008
Curated gene sets:iizuka liver cancer progression l1 g1 up	20	-0.12946	-0.0041938	0.2337	0.71019
GO bp:go regulation of amyloid fibril formation	8	-0.23014	-0.0047166	0.41545	0.71019
GO mf:go natural killer cell lectin like receptor binding	9	-0.21863	-0.0047526	0.39464	0.71021
Curated gene sets:reactome metabolism of steroid hormones	32	-0.093991	-0.0038502	0.16955	0.71033
Curated gene sets:hahtola ctcl pathogenesis	15	-0.15676	-0.0043983	0.28272	0.71036
GO bp:go establishment of centrosome localization	7	-0.22196	-0.0042553	0.40017	0.71043
GO bp:go positive regulation of protein deacetylation	21	-0.11586	-0.0038459	0.20886	0.71045
Curated gene sets:xu akt1 targets 48hr	8	-0.22012	-0.0045114	0.39669	0.71051
Curated gene sets:debiasi apoptosis by reovirus infection dn	267	-0.032593	-0.0038327	0.058683	0.71069
Curated gene sets:zhu cmv 8 hr dn	46	-0.090355	-0.0044361	0.16266	0.71071
Curated gene sets:xu gh1 exogenous targets up	53	-0.074208	-0.00391	0.13359	0.71072
GO mf:go proteasome binding	16	-0.12385	-0.0035888	0.22284	0.71082
Curated gene sets:puiffe invasion inhibited by ascites up	75	-0.063206	-0.0039593	0.1137	0.71085
GO bp:go positive regulation of synaptic plasticity	9	-0.20599	-0.0044776	0.37031	0.71098
Curated gene sets:basaki ybx1 targets dn	368	-0.0292	-0.0040203	0.052471	0.71106
GO bp:go loop of henle development	10	-0.20865	-0.0047807	0.3748	0.71112
Curated gene sets:reactome pi3k events in erbb2 signaling	16	-0.14433	-0.0041824	0.2592	0.71118
GO bp:go positive regulation of cardiac muscle cell proliferation	25	-0.11899	-0.0043092	0.21366	0.7112
GO bp:go response to uv a	6	-0.22082	-0.0039195	0.39643	0.71124
GO mf:go gtpase binding	513	-0.024092	-0.0039011	0.043242	0.71128
GO bp:go regulation of endothelial cell development	12	-0.15695	-0.0039391	0.2813	0.71155
Curated gene sets:gazda diamond blackfan anemia erythroid up	26	-0.1051	-0.0038812	0.18829	0.71163
GO bp:go neutrophil mediated cytotoxicity	9	-0.15514	-0.0033723	0.27795	0.71163
GO mf:go catalytic activity acting on a glycoprotein	21	-0.12909	-0.004285	0.23121	0.71169
GO mf:go polyol transmembrane transporter activity	10	-0.22454	-0.0051448	0.40193	0.7118
GO bp:go negative regulation of neuron death	195	-0.039631	-0.0039903	0.070897	0.71191
GO cc:go proteasome regulatory particle lid subcomplex	7	-0.16135	-0.0030933	0.28853	0.71199
GO bp:go indole containing compound metabolic process	20	-0.12741	-0.0041276	0.22777	0.71205
GO bp:go regulation of rho protein signal transduction	139	-0.048797	-0.0041543	0.087233	0.71205
GO mf:go 3 chloroallyl aldehyde dehydrogenase activity	5	-0.33138	-0.0053696	0.59238	0.71205
GO cc:go spindle microtubule	53	-0.078892	-0.0041568	0.14096	0.71214
GO cc:go aggresome	40	-0.083847	-0.0038393	0.14975	0.71222
Curated gene sets:biocarta eponfkb pathway	11	-0.15866	-0.0038126	0.28329	0.71227
GO bp:go positive regulation of skeletal muscle fiber development	8	-0.23256	-0.0047663	0.41505	0.71237
Curated gene sets:tonks targets of runx1 runx1t1 fusion granulocyte dn	16	-0.14188	-0.0041113	0.25317	0.7124
GO mf:go 3 5 cyclic gmp phosphodiesterase activity	18	-0.13387	-0.0041144	0.23885	0.71242
GO mf:go ceramide binding	12	-0.13056	-0.0032768	0.23287	0.71248
GO mf:go hydrolase activity acting on carbon nitrogen but not peptide bonds in linear amidines	10	-0.18181	-0.0041659	0.324	0.71265
GO bp:go positive regulation of nad p h oxidase activity	7	-0.19337	-0.0037073	0.34453	0.71269
GO bp:go negative regulation of vascular smooth muscle cell differentiation	8	-0.19903	-0.0040791	0.35455	0.71272
Curated gene sets:sweet kras targets dn	63	-0.066156	-0.0037994	0.11778	0.71283
GO bp:go regulation of nad p h oxidase activity	11	-0.15609	-0.0037509	0.2779	0.71283
Curated gene sets:gargalovic response to oxidized phospholipids green dn	23	-0.10751	-0.0037345	0.19138	0.71286
GO bp:go response to vitamin e	11	-0.15646	-0.0037597	0.27841	0.71293
GO cc:go fhf complex	5	-0.22996	-0.0037262	0.4091	0.71298
Curated gene sets:reactome biosynthesis of e series 18 s resolvins	5	-0.27734	-0.0044939	0.49335	0.71299
Curated gene sets:iizuka liver cancer progression g2 g3 up	27	-0.10634	-0.0040019	0.18915	0.713
GO bp:go response to amino acid	107	-0.053041	-0.0039652	0.094332	0.71303
GO cc:go centriolar satellite	29	-0.10492	-0.004092	0.18653	0.71311
Curated gene sets:reactome mrna splicing	177	-0.038483	-0.0036933	0.068406	0.71313
Curated gene sets:reactome downstream tcr signaling	97	-0.058874	-0.0041917	0.10462	0.71319
Curated gene sets:kim pten targets up	18	-0.14039	-0.0043148	0.24946	0.7132
GO bp:go positive regulation of multi organism process	172	-0.043055	-0.0040738	0.076507	0.7132
GO cc:go mmxd complex	5	-0.2511	-0.0040688	0.44619	0.7132
GO mf:go phosphatidylinositol kinase activity	15	-0.15613	-0.0043808	0.27737	0.71324
Curated gene sets:ramjaun apoptosis by tgfb1 via mapk1 up	6	-0.24759	-0.0043947	0.43939	0.71345
GO cc:go extrinsic component of endosome membrane	10	-0.21931	-0.005025	0.38902	0.71353
GO bp:go regulation of lymphocyte differentiation	162	-0.045216	-0.0041532	0.080205	0.71354
GO bp:go viral budding via host escrt complex	21	-0.13832	-0.0045914	0.24535	0.71354
GO bp:go negative regulation of cell population proliferation	651	-0.022874	-0.0041568	0.040549	0.71365
GO bp:go tumor necrosis factor superfamily cytokine production	138	-0.049479	-0.0041973	0.087708	0.71367
GO bp:go arginine biosynthetic process	5	-0.29516	-0.0047828	0.52296	0.71376
Curated gene sets:johansson gliomagenesis by pdgfb up	50	-0.077965	-0.0039903	0.13803	0.71391
Curated gene sets:wacker hypoxia targets of vhl	13	-0.15904	-0.0041545	0.28149	0.71396
Curated gene sets:fung il2 targets with stat5 binding sites t1	8	-0.2543	-0.0052118	0.44999	0.714
Curated gene sets:ho liver cancer vascular invasion	12	-0.18201	-0.0045682	0.32196	0.71407
GO bp:go response to lead ion	22	-0.1286	-0.004369	0.22747	0.71407
GO bp:go negative regulation of protein complex disassembly	71	-0.067093	-0.0040896	0.11863	0.71415
GO bp:go sensory perception of smell	347	-0.044646	-0.0059723	0.078936	0.71416
Curated gene sets:rodrigues thyroid carcinoma anaplastic up	686	-0.021992	-0.0040987	0.038826	0.71444
GO mf:go diacylglycerol kinase activity	9	-0.20942	-0.0045523	0.36968	0.71447
GO bp:go positive regulation of apoptotic process involved in morphogenesis	5	-0.30059	-0.0048708	0.53056	0.71449
GO bp:go positive regulation of apoptotic process involved in development	5	-0.30059	-0.0048708	0.53056	0.71449
Curated gene sets:reactome mitochondrial trna aminoacylation	21	-0.11444	-0.0037987	0.20197	0.71451
Curated gene sets:reactome traf6 mediated irf7 activation	28	-0.109	-0.0041772	0.19236	0.71452
Curated gene sets:sato silenced by methylation in pancreatic cancer 2	43	-0.086765	-0.0041188	0.15305	0.7146
GO bp:go pointed end actin filament capping	7	-0.19584	-0.0037546	0.34486	0.71494
GO bp:go non canonical wnt signaling pathway via mapk cascade	7	-0.22266	-0.0042687	0.3916	0.71518
Curated gene sets:lein cerebellum markers	82	-0.064108	-0.0041983	0.11269	0.71528
Curated gene sets:johnstone parvb targets 1 up	6	-0.22043	-0.0039126	0.38719	0.71542
GO bp:go positive regulation of glucose metabolic process	24	-0.11718	-0.0041578	0.20581	0.71544
GO bp:go negative regulation of mesoderm development	8	-0.2068	-0.0042382	0.36276	0.71568
GO bp:go myeloid dendritic cell activation	29	-0.102	-0.003978	0.17892	0.71569
Curated gene sets:reactome adenylate cyclase inhibitory pathway	14	-0.13926	-0.0037751	0.24427	0.7157
GO mf:go structural constituent of synapse	15	-0.14787	-0.0041489	0.25935	0.71571
GO cc:go basal plasma membrane	34	-0.10197	-0.0043055	0.17882	0.71575
Curated gene sets:mootha ros	6	-0.26227	-0.0046553	0.45965	0.71586
GO bp:go response to interferon beta	28	-0.11667	-0.0044712	0.20448	0.71586
GO cc:go peptidase complex	87	-0.056474	-0.0038089	0.098931	0.71594
Curated gene sets:darwiche skin tumor promoter up	132	-0.050091	-0.0041564	0.087679	0.7161
GO bp:go neutrophil mediated killing of gram negative bacterium	4	-0.2353	-0.0034103	0.41185	0.7161
GO bp:go antigen processing and presentation via mhc class ib	16	-0.15758	-0.0045663	0.27562	0.71624
GO bp:go endoplasmic reticulum organization	52	-0.07246	-0.0037818	0.12668	0.71633
Curated gene sets:li wilms tumor vs fetal kidney 2 dn	49	-0.087909	-0.0044541	0.15367	0.71635
Curated gene sets:reactome rna polymerase iii chain elongation	18	-0.12678	-0.0038964	0.22151	0.71645
Curated gene sets:dorn adenovirus infection 32hr dn	39	-0.087465	-0.0039547	0.15279	0.71649
GO mf:go heparin binding	157	-0.050612	-0.0045772	0.0884	0.71652
GO bp:go positive regulation of defense response to bacterium	9	-0.2069	-0.0044975	0.3613	0.71656
GO bp:go regulation of neurotrophin trk receptor signaling pathway	13	-0.1732	-0.0045244	0.30233	0.71664
GO mf:go aminoacylase activity	5	-0.27045	-0.0043824	0.47192	0.7167
GO bp:go protein localization to extracellular region	8	-0.21274	-0.0043601	0.37108	0.71678
GO bp:go embryonic body morphogenesis	11	-0.18009	-0.0043276	0.31377	0.717
Curated gene sets:reactome signaling by gpcr	1065	-0.020129	-0.0046259	0.035065	0.71703
Curated gene sets:ouellet ovarian cancer invasive vs lmp dn	13	-0.17048	-0.0044534	0.29662	0.71726
Curated gene sets:mueller methylated in glioblastoma	37	-0.09645	-0.0042479	0.1677	0.7174
GO bp:go cellular response to fluid shear stress	16	-0.15166	-0.0043947	0.26351	0.71753
GO cc:go nuclear chromosome telomeric region	116	-0.049987	-0.00389	0.086843	0.71756
GO bp:go positive regulation of gonadotropin secretion	7	-0.22077	-0.0042325	0.38334	0.71766
Curated gene sets:zwang class 2 transiently induced by egf	49	-0.086921	-0.0044041	0.15085	0.71776
Curated gene sets:wilson proteases at tumor bone interface up	20	-0.12397	-0.0040161	0.21514	0.71778
GO mf:go dna topoisomerase binding	5	-0.26925	-0.0043629	0.46685	0.71794
Curated gene sets:reactome intraflagellar transport	54	-0.081442	-0.0043313	0.14105	0.71816
Curated gene sets:li cisplatin resistance dn	30	-0.11881	-0.0047127	0.20558	0.71834
Curated gene sets:howlin pubertal mammary gland	63	-0.07776	-0.0044658	0.13451	0.7184
Curated gene sets:kegg p53 signaling pathway	67	-0.074772	-0.0044279	0.12934	0.71841
Curated gene sets:biocarta nuclearrs pathway	34	-0.10262	-0.004333	0.17745	0.71847
Curated gene sets:tonks targets of runx1 runx1t1 fusion sustained in granulocyte dn	7	-0.24679	-0.0047314	0.42656	0.71855
GO bp:go pyrimidine nucleoside catabolic process	22	-0.14397	-0.0048912	0.24875	0.71862
GO bp:go t cell tolerance induction	12	-0.19213	-0.004822	0.33177	0.71874
GO bp:go negative regulation of protein targeting to mitochondrion	6	-0.2616	-0.0046434	0.45151	0.71883
GO bp:go sodium ion export across plasma membrane	14	-0.15685	-0.0042519	0.27062	0.7189
Curated gene sets:reactome cargo trafficking to the periciliary membrane	50	-0.077368	-0.0039597	0.13343	0.71898
GO bp:go detection of mechanical stimulus involved in sensory perception	28	-0.12143	-0.0046535	0.20941	0.719
Curated gene sets:valk aml with evi1	22	-0.13259	-0.0045045	0.22843	0.71919
Curated gene sets:appierto response to fenretinide up	37	-0.097813	-0.0043079	0.16849	0.71921
GO bp:go neuromuscular junction development	48	-0.080611	-0.0040426	0.13884	0.71924
GO cc:go neuron projection terminus	132	-0.052127	-0.0043254	0.089719	0.71938
GO bp:go maintenance of sister chromatid cohesion	12	-0.20374	-0.0051135	0.35062	0.7194
GO bp:go convergent extension involved in organogenesis	6	-0.19164	-0.0034016	0.32966	0.71949
GO bp:go positive regulation of intracellular lipid transport	4	-0.33623	-0.0048731	0.57833	0.7195
Curated gene sets:reactome defective c1galt1c1 causes tn polyagglutination syndrome tnps	17	-0.15779	-0.0047129	0.27135	0.71954
GO mf:go inositol phosphate phosphatase activity	14	-0.1357	-0.0036785	0.23333	0.71957
GO cc:go proton transporting v type atpase v1 domain	9	-0.19771	-0.0042978	0.33992	0.71959
Curated gene sets:turashvili breast lobular carcinoma vs lobular normal dn	71	-0.06967	-0.0042467	0.1197	0.71973
Curated gene sets:douglas bmi1 targets up	548	-0.025857	-0.0043234	0.044424	0.71973
GO bp:go synaptic vesicle docking	12	-0.15329	-0.0038473	0.26335	0.71974
GO mf:go lipoprotein transporter activity	6	-0.25516	-0.0045291	0.43833	0.71976
Curated gene sets:reactome rna polymerase iii transcription initiation from type 1 promoter	28	-0.096218	-0.0036873	0.16528	0.71977
GO bp:go prenylation	10	-0.20215	-0.0046319	0.34702	0.7199
GO bp:go digestive system development	139	-0.051893	-0.0044179	0.089073	0.71991
GO cc:go contractile ring	10	-0.17286	-0.0039608	0.29671	0.71992
GO bp:go negative regulation of dna repair	32	-0.091368	-0.0037428	0.1568	0.71996
GO bp:go membrane raft distribution	5	-0.25154	-0.0040759	0.43158	0.72
GO bp:go calcium activated phospholipid scrambling	5	-0.28775	-0.0046626	0.49367	0.72001
Curated gene sets:kim wt1 targets 8hr up	164	-0.044095	-0.0040749	0.07562	0.72009
GO mf:go oxidized base lesion dna n glycosylase activity	5	-0.23889	-0.003871	0.40952	0.72017
GO bp:go organic hydroxy compound catabolic process	66	-0.072716	-0.004274	0.12463	0.72021
Curated gene sets:graessmann apoptosis by serum deprivation dn	227	-0.036944	-0.00401	0.063309	0.72024
GO bp:go dna replication independent nucleosome organization	51	-0.082278	-0.0042528	0.14099	0.72024
GO bp:go aromatic amino acid family metabolic process	11	-0.19051	-0.0045779	0.32627	0.72035
Curated gene sets:kegg phenylalanine metabolism	18	-0.14816	-0.0045537	0.25372	0.72037
GO mf:go r smad binding	23	-0.13565	-0.0047122	0.23215	0.7205
Curated gene sets:gruetzmann pancreatic cancer dn	191	-0.043376	-0.0043228	0.074218	0.72053
Curated gene sets:sheth liver cancer vs txnip loss pam2	160	-0.047332	-0.0043208	0.080976	0.72056
Curated gene sets:kegg spliceosome	118	-0.052997	-0.0041594	0.090508	0.72091
Curated gene sets:reactome regulation of hsf1 mediated heat shock response	81	-0.067711	-0.0044072	0.11561	0.72095
GO bp:go arginine catabolic process	11	-0.17735	-0.0042618	0.30282	0.72095
GO mf:go oxysterol binding	5	-0.30592	-0.0049571	0.52224	0.72099
GO bp:go ribosomal large subunit assembly	28	-0.095816	-0.0036718	0.16354	0.72103
GO bp:go positive regulation of production of molecular mediator of immune response	94	-0.060652	-0.0042513	0.10345	0.72116
GO bp:go golgi to plasma membrane transport	60	-0.081324	-0.0045582	0.13863	0.72127
GO bp:go regulation of sister chromatid segregation	77	-0.067708	-0.0042973	0.11542	0.72127
GO bp:go dopamine catabolic process	6	-0.28523	-0.0050629	0.48623	0.72127
GO cc:go protein phosphatase type 2a complex	19	-0.13113	-0.0041406	0.22338	0.72141
GO bp:go diet induced thermogenesis	9	-0.23949	-0.005206	0.4078	0.72149
GO bp:go kinetochore assembly	16	-0.17465	-0.005061	0.29736	0.72151
GO bp:go positive regulation by host of viral genome replication	6	-0.19794	-0.0035135	0.33695	0.72155
GO bp:go regulation of nk t cell proliferation	5	-0.26604	-0.0043109	0.45266	0.72164
GO bp:go regulation of actin filament organization	246	-0.038656	-0.0043657	0.065771	0.72164
Curated gene sets:gajate response to trabectedin up	66	-0.072184	-0.0042428	0.12278	0.72169
Curated gene sets:nikolsky breast cancer 1q32 amplicon	12	-0.26308	-0.0066027	0.4474	0.72173
GO bp:go response to fibroblast growth factor	137	-0.048911	-0.0041341	0.083077	0.72198
GO cc:go mhc class ii protein complex	14	-0.1835	-0.0049744	0.31152	0.72209
GO bp:go activation of protein kinase a activity	17	-0.14155	-0.0042278	0.24024	0.72213
GO bp:go glutamate metabolic process	21	-0.13429	-0.0044575	0.2278	0.72223
GO cc:go intraciliary transport particle	28	-0.12088	-0.0046322	0.20493	0.72234
Curated gene sets:charafe breast cancer luminal vs mesenchymal up	438	-0.02826	-0.0042368	0.047906	0.72237
GO cc:go cdc73 paf1 complex	8	-0.23509	-0.0048181	0.39845	0.7224
Curated gene sets:ambrosini flavopiridol treatment tp53	102	-0.060339	-0.0044048	0.10225	0.72243
Curated gene sets:reactome semaphorin interactions	64	-0.07443	-0.0043082	0.12612	0.72245
GO mf:go nedd8 specific protease activity	7	-0.20315	-0.0038947	0.34423	0.72245
GO cc:go golgi associated vesicle	170	-0.043226	-0.0040664	0.073213	0.72254
GO bp:go renal absorption	15	-0.14702	-0.0041252	0.24893	0.72261
GO mf:go immunoglobulin receptor activity	4	-0.27278	-0.0039535	0.46176	0.72265
GO mf:go glycosaminoglycan binding	213	-0.04422	-0.0046511	0.074847	0.72267
GO cc:go pronucleus	16	-0.14578	-0.0042245	0.24662	0.72278
GO bp:go positive regulation of voltage gated calcium channel activity	12	-0.18195	-0.0045665	0.30775	0.7228
Curated gene sets:roversi glioma loh regions	45	-0.10864	-0.0052756	0.18371	0.72286
GO bp:go negative regulation of b cell activation	31	-0.11002	-0.0044361	0.18592	0.72299
Curated gene sets:delacroix rar targets up	45	-0.098069	-0.0047622	0.16569	0.72303
Curated gene sets:yague pretumor drug resistance up	7	-0.23744	-0.004552	0.40045	0.72338
Curated gene sets:kim response to tsa and decitabine up	119	-0.050289	-0.0039635	0.084769	0.72349
GO bp:go regulation of t cell tolerance induction	10	-0.21626	-0.004955	0.36442	0.72355
GO bp:go mrna methylation	14	-0.14105	-0.0038234	0.23764	0.72358
GO bp:go response to fatty acid	81	-0.068307	-0.004446	0.11507	0.72361
GO bp:go cellular response to thyroid hormone stimulus	15	-0.15939	-0.0044724	0.26849	0.72363
GO cc:go pre snornp complex	6	-0.16037	-0.0028466	0.26995	0.72376
GO bp:go response to cgmp	7	-0.23177	-0.0044434	0.39	0.72384
Curated gene sets:nojima sfrp2 targets up	32	-0.10943	-0.0044825	0.18411	0.72386
GO bp:go positive regulation of nitric oxide biosynthetic process	38	-0.09908	-0.0044221	0.16663	0.72395
Curated gene sets:reactome diseases of metabolism	103	-0.058807	-0.0043138	0.09887	0.724
GO bp:go negative regulation of cellular protein localization	107	-0.054227	-0.0040539	0.091135	0.72408
GO bp:go regulation of penile erection	6	-0.28229	-0.0050106	0.47422	0.72416
Curated gene sets:kegg valine leucine and isoleucine biosynthesis	11	-0.13905	-0.0033415	0.23355	0.7242
GO mf:go transferase activity transferring sulfur containing groups	66	-0.077359	-0.0045469	0.12987	0.7243
GO bp:go positive regulation of mrna processing	29	-0.10339	-0.0040321	0.17339	0.72451
Curated gene sets:reactome downstream signaling of activated fgfr1	30	-0.11283	-0.0044753	0.18915	0.72458
GO bp:go excretion	63	-0.080497	-0.0046229	0.13494	0.72458
GO bp:go stress granule disassembly	5	-0.23656	-0.0038331	0.39637	0.72468
GO bp:go regulation of atrial cardiac muscle cell membrane repolarization	7	-0.24244	-0.004648	0.40618	0.7247
GO bp:go negative regulation of ubiquitin protein transferase activity	15	-0.14947	-0.0041939	0.25039	0.72472
Curated gene sets:reactome synthesis of 12 eicosatetraenoic acid derivatives	6	-0.26703	-0.0047397	0.44724	0.72476
GO bp:go cerebellar granular layer development	13	-0.17169	-0.004485	0.2874	0.72487
GO mf:go cyclic nucleotide phosphodiesterase activity	29	-0.1076	-0.0041962	0.18005	0.72494
Curated gene sets:alcalay aml by npm1 localization dn	184	-0.046039	-0.0045041	0.077032	0.72496
Curated gene sets:smith tert targets up	140	-0.050569	-0.0043205	0.084575	0.72505
GO bp:go regulation of t helper 1 cell cytokine production	5	-0.29593	-0.0047952	0.49491	0.72506
GO bp:go chloride transport	105	-0.06196	-0.0045887	0.10359	0.72512
GO bp:go selenium compound metabolic process	6	-0.24483	-0.0043457	0.40927	0.72514
GO bp:go convergent extension involved in axis elongation	7	-0.21225	-0.0040691	0.35469	0.72521
Curated gene sets:magrangeas multiple myeloma igg vs iga up	16	-0.13324	-0.003861	0.22232	0.72552
Curated gene sets:takada gastric cancer copy number up	7	-0.26474	-0.0050755	0.44157	0.72559
GO mf:go class i dna apurinic or apyrimidinic site endonuclease activity	10	-0.19561	-0.0044819	0.3262	0.72563
Curated gene sets:inamura lung cancer scc subtypes up	15	-0.16518	-0.0046346	0.27541	0.72566
Curated gene sets:halmos cebpa targets dn	43	-0.10043	-0.0047676	0.16744	0.72567
Curated gene sets:reactome assembly of the orc complex at the origin of replication	6	-0.25143	-0.0044629	0.41908	0.72573
GO bp:go negative regulation of jun kinase activity	13	-0.15706	-0.0041027	0.26174	0.72576
GO mf:go receptor serine threonine kinase binding	19	-0.1434	-0.004528	0.23898	0.72577
GO bp:go purine containing compound transmembrane transport	8	-0.21603	-0.0044274	0.35992	0.72581
Curated gene sets:valk aml cluster 8	25	-0.12579	-0.0045555	0.20954	0.72585
GO bp:go sodium ion transport	213	-0.043739	-0.0046005	0.072841	0.7259
GO bp:go regulation of homotypic cell cell adhesion	23	-0.13896	-0.0048272	0.2314	0.72592
GO mf:go transmembrane receptor protein tyrosine kinase activator activity	7	-0.27877	-0.0053445	0.46417	0.72594
GO bp:go axo dendritic transport	63	-0.07103	-0.0040793	0.1182	0.72605
GO bp:go positive regulation of antigen processing and presentation	7	-0.21798	-0.004179	0.3626	0.72613
Curated gene sets:seki inflammatory response lps dn	22	-0.1316	-0.0044709	0.21882	0.72621
GO mf:go triglyceride lipase activity	19	-0.13878	-0.0043821	0.23059	0.72636
GO bp:go de novo nad biosynthetic process from tryptophan	7	-0.25845	-0.0049549	0.42916	0.72648
Curated gene sets:dutta apoptosis via nfkb	32	-0.10044	-0.0041145	0.16678	0.72649
Curated gene sets:marzec il2 signaling up	112	-0.058554	-0.0044779	0.097225	0.72649
Curated gene sets:mody hippocampus prenatal	36	-0.097222	-0.0042237	0.16141	0.72652
Curated gene sets:huang foxa2 targets dn	36	-0.10107	-0.0043908	0.16774	0.72658
GO bp:go dna double strand break processing	23	-0.11357	-0.0039451	0.18849	0.72658
GO mf:go clathrin heavy chain binding	8	-0.21802	-0.0044683	0.36185	0.72658
GO bp:go tetrahydrofolate interconversion	10	-0.19619	-0.0044953	0.32538	0.72673
GO bp:go meiotic attachment of telomere to nuclear envelope	5	-0.25632	-0.0041533	0.42506	0.72675
GO cc:go ciliary membrane	84	-0.061369	-0.0040674	0.10175	0.72678
GO cc:go proteasome accessory complex	24	-0.11184	-0.0039685	0.18542	0.7268
GO cc:go transcription elongation factor complex	52	-0.087184	-0.0045502	0.14448	0.72688
GO bp:go negative regulation of fibrinolysis	10	-0.16872	-0.0038657	0.27938	0.72704
GO mf:go lipopolysaccharide receptor activity	5	-0.24537	-0.0039759	0.40622	0.72708
GO bp:go digestive system process	94	-0.064117	-0.0044942	0.10613	0.72711
GO bp:go negative regulation of cyclin dependent protein kinase activity	30	-0.11712	-0.0046458	0.19387	0.72712
GO bp:go liver regeneration	32	-0.098426	-0.0040319	0.16292	0.72712
Curated gene sets:kegg ubiquitin mediated proteolysis	129	-0.051902	-0.0042578	0.085907	0.72713
GO bp:go regulation of intestinal absorption	8	-0.18843	-0.0038619	0.31173	0.72723
GO cc:go small nucleolar ribonucleoprotein complex	22	-0.11183	-0.0037992	0.18498	0.72725
GO bp:go positive regulation of anion transport	46	-0.092076	-0.0045205	0.15228	0.7273
Curated gene sets:barrier colon cancer recurrence dn	18	-0.1712	-0.0052618	0.28292	0.72745
GO bp:go ventricular system development	28	-0.11662	-0.0044693	0.19266	0.72752
GO bp:go trna 5 end processing	16	-0.14348	-0.0041578	0.23696	0.72758
GO cc:go cytoplasmic exosome rnase complex	12	-0.15575	-0.0039091	0.25721	0.72758
Curated gene sets:nuytten ezh2 targets up	1012	-0.019552	-0.0043863	0.032268	0.72771
Curated gene sets:hoelzel nf1 targets up	133	-0.056587	-0.0047132	0.093391	0.72771
GO bp:go leukocyte proliferation	281	-0.037718	-0.0045484	0.06224	0.72774
GO bp:go mesodermal cell differentiation	31	-0.11069	-0.0044629	0.18262	0.72778
GO cc:go platelet dense tubular network membrane	9	-0.1984	-0.0043127	0.32733	0.72778
GO cc:go rna polymerase ii holoenzyme	73	-0.068144	-0.0042116	0.11241	0.7278
GO bp:go regulation of fibrinolysis	14	-0.1493	-0.0040472	0.24623	0.72785
GO bp:go positive regulation of protein export from nucleus	21	-0.13641	-0.0045279	0.22495	0.72786
GO bp:go protein localization to chromosome centromeric region	22	-0.11826	-0.0040177	0.19499	0.72789
Curated gene sets:fontaine papillary thyroid carcinoma dn	74	-0.073501	-0.0045735	0.12119	0.72791
GO bp:go formation of translation preinitiation complex	10	-0.19717	-0.0045177	0.32497	0.72798
GO cc:go cornified envelope	59	-0.096267	-0.0053508	0.1586	0.72807
GO bp:go protein localization to kinetochore	17	-0.12465	-0.003723	0.20523	0.72818
Curated gene sets:goldrath immune memory	63	-0.078931	-0.004533	0.12993	0.72824
GO cc:go clathrin coated vesicle membrane	107	-0.060464	-0.0045202	0.099509	0.72828
GO bp:go activin receptor signaling pathway	40	-0.10255	-0.0046957	0.16873	0.72833
Curated gene sets:gargalovic response to oxidized phospholipids turquoise up	78	-0.069584	-0.0044448	0.11436	0.72855
GO mf:go drug transmembrane transporter activity	98	-0.066555	-0.0047628	0.10938	0.72856
Curated gene sets:cavard liver cancer malignant vs benign	30	-0.11622	-0.0046097	0.19095	0.72861
GO bp:go protein localization to non motile cilium	13	-0.14903	-0.0038931	0.24484	0.72864
GO cc:go actin filament bundle	65	-0.077127	-0.004499	0.12666	0.72871
GO mf:go oxidoreductase activity acting on a sulfur group of donors	58	-0.08411	-0.0046354	0.13811	0.72873
Curated gene sets:reactome asymmetric localization of pcp proteins	66	-0.073563	-0.0043238	0.12077	0.72878
GO bp:go regulation of digestive system process	37	-0.10068	-0.004434	0.16514	0.72894
GO bp:go regulation of phosphatase activity	167	-0.045661	-0.0042578	0.074875	0.72901
GO mf:go intracellular camp activated cation channel activity	9	-0.21885	-0.0047572	0.35882	0.72903
GO bp:go cellular response to interferon beta	20	-0.14294	-0.0046305	0.2343	0.72909
Curated gene sets:reactome mitochondrial protein import	65	-0.068119	-0.0039735	0.11165	0.72911
GO bp:go response to muscle stretch	19	-0.13603	-0.0042953	0.2229	0.72916
GO bp:go mammary gland branching involved in pregnancy	6	-0.28949	-0.0051383	0.4742	0.72922
GO mf:go neurotransmitter transporter activity	52	-0.088536	-0.0046208	0.14503	0.72922
Curated gene sets:tsutsumi fbxw8 targets	8	-0.20191	-0.0041381	0.33062	0.7293
GO bp:go sensory perception of mechanical stimulus	159	-0.051592	-0.0046951	0.084431	0.72941
Curated gene sets:kobayashi egfr signaling 6hr up	7	-0.27829	-0.0053352	0.4553	0.72947
GO bp:go negative regulation of cell adhesion mediated by integrin	11	-0.18443	-0.004432	0.30175	0.72947
GO bp:go oxidation reduction process	922	-0.020853	-0.0044766	0.034101	0.72957
Curated gene sets:vernochet adipogenesis	18	-0.14868	-0.0045697	0.24311	0.72959
GO mf:go dipeptidyl peptidase activity	13	-0.15023	-0.0039244	0.24563	0.7296
GO cc:go sodium potassium exchanging atpase complex	12	-0.17009	-0.0042689	0.27809	0.72961
GO bp:go positive regulation of dendritic cell antigen processing and presentation	6	-0.23358	-0.0041461	0.38163	0.72975
GO bp:go mesodermal cell fate commitment	17	-0.15147	-0.0045241	0.24742	0.72978
GO bp:go torc1 signaling	37	-0.096893	-0.0042674	0.15828	0.72978
Curated gene sets:hellebrekers silenced during tumor angiogenesis	75	-0.071568	-0.0044831	0.11684	0.7299
Curated gene sets:barrier cancer relapse normal sample up	33	-0.11295	-0.0046984	0.18432	0.72999
GO cc:go platelet alpha granule membrane	17	-0.17775	-0.0053091	0.28998	0.73005
GO bp:go pigment accumulation	12	-0.15516	-0.0038941	0.25305	0.73011
Curated gene sets:reactome ptk6 regulates proteins involved in rna processing	5	-0.32469	-0.0052611	0.5293	0.7302
GO bp:go divalent inorganic cation homeostasis	482	-0.029159	-0.0045806	0.047528	0.73023
GO bp:go calcitonin family receptor signaling pathway	7	-0.23717	-0.004547	0.38653	0.73025
GO bp:go negative regulation of actin filament polymerization	55	-0.083359	-0.004474	0.13574	0.73043
GO bp:go aldosterone secretion	6	-0.24162	-0.0042887	0.39289	0.73071
GO bp:go organ induction	22	-0.13239	-0.004498	0.21521	0.73078
GO cc:go rna polymerase iii complex	17	-0.1393	-0.0041609	0.22639	0.73082
Curated gene sets:ivanov mutated in colon cancer	13	-0.1374	-0.0035892	0.22312	0.73099
GO mf:go lipase activity	118	-0.058481	-0.0045898	0.094909	0.73111
GO mf:go muscle alpha actinin binding	16	-0.14595	-0.0042293	0.23683	0.73114
GO bp:go negative regulation of gastric acid secretion	4	-0.32096	-0.0046518	0.52048	0.73127
Curated gene sets:xu hgf signaling not via akt1 48hr up	34	-0.099021	-0.0041809	0.16055	0.7313
Curated gene sets:hui mapk14 targets up	19	-0.15423	-0.0048698	0.24999	0.73136
GO bp:go negative regulation of interleukin 6 biosynthetic process	5	-0.27804	-0.0045054	0.45067	0.73136
GO bp:go pyrimidine nucleotide catabolic process	13	-0.1835	-0.0047935	0.29738	0.7314
GO bp:go protein o linked fucosylation	8	-0.245	-0.0050211	0.39702	0.73141
Curated gene sets:biocarta ucalpain pathway	14	-0.1632	-0.0044239	0.26435	0.73149
GO bp:go zinc ion transport	27	-0.11523	-0.0043363	0.18665	0.7315
GO bp:go golgi to plasma membrane protein transport	37	-0.10673	-0.0047008	0.17285	0.73155
Curated gene sets:reactome clec7a dectin 1 signaling	100	-0.062001	-0.0044817	0.1004	0.73156
Curated gene sets:reactome recycling of eif2:gdp	8	-0.17458	-0.0035779	0.28249	0.73171
GO bp:go regulation of myoblast differentiation	52	-0.084362	-0.004403	0.13638	0.7319
Curated gene sets:eppert ce hsc lsc	38	-0.11032	-0.0049238	0.17831	0.73194
GO bp:go base conversion or substitution editing	20	-0.16521	-0.0053521	0.26699	0.73197
GO bp:go mesenchymal cell differentiation	204	-0.044604	-0.0045924	0.072032	0.73211
GO bp:go natural killer cell mediated immunity	63	-0.08377	-0.0048109	0.13526	0.73215
GO mf:go low density lipoprotein particle receptor binding	21	-0.12966	-0.0043038	0.2093	0.7322
GO mf:go amino acid transmembrane transporter activity	71	-0.078768	-0.0048013	0.12714	0.73221
Curated gene sets:roeth tert targets dn	9	-0.20985	-0.0045615	0.33844	0.73238
GO bp:go positive regulation of cholesterol biosynthetic process	6	-0.22351	-0.0039674	0.3602	0.73254
GO bp:go dense core granule exocytosis	9	-0.22934	-0.0049852	0.36955	0.73256
GO bp:go organic acid metabolic process	867	-0.021681	-0.0045203	0.034934	0.73258
Curated gene sets:wamunyokoli ovarian cancer lmp dn	192	-0.044766	-0.0044729	0.072116	0.73262
Curated gene sets:reactome ire1alpha activates chaperones	48	-0.085544	-0.00429	0.13778	0.73265
Curated gene sets:gruetzmann pancreatic cancer up	336	-0.033782	-0.0044482	0.054403	0.73268
GO bp:go dendrite arborization	5	-0.35242	-0.0057106	0.5675	0.7327
GO bp:go cardiac muscle cell cardiac muscle cell adhesion	7	-0.27346	-0.0052427	0.44009	0.73282
Curated gene sets:reactome signaling by egfrviii in cancer	14	-0.18112	-0.0049098	0.29134	0.73292
GO cc:go cortical cytoskeleton	108	-0.059407	-0.0044617	0.095537	0.73297
GO mf:go interferon receptor activity	6	-0.333	-0.0059107	0.53521	0.73308
GO bp:go cyclooxygenase pathway	11	-0.18398	-0.004421	0.2955	0.73322
GO bp:go secondary metabolite biosynthetic process	27	-0.12894	-0.0048523	0.20707	0.73326
GO bp:go sarcoplasmic reticulum calcium ion transport	35	-0.10513	-0.0045034	0.16879	0.7333
GO mf:go phosphate ion binding	12	-0.16259	-0.0040807	0.26071	0.73356
GO mf:go ligand gated sodium channel activity	9	-0.19718	-0.0042862	0.31601	0.73367
GO mf:go co smad binding	11	-0.22926	-0.0055091	0.36722	0.73378
GO cc:go cytoplasmic side of rough endoplasmic reticulum membrane	5	-0.238	-0.0038565	0.38121	0.73379
Curated gene sets:biocarta wnt lrp6 pathway	6	-0.23953	-0.0042517	0.38356	0.73385
GO bp:go platelet morphogenesis	20	-0.1459	-0.0047266	0.2336	0.73387
Curated gene sets:zheng response to arsenite up	14	-0.16637	-0.0045098	0.26625	0.73396
GO bp:go negative regulation of behavior	16	-0.15837	-0.0045891	0.25329	0.73409
GO bp:go free ubiquitin chain polymerization	6	-0.22895	-0.0040638	0.36613	0.73411
GO bp:go appendage development	173	-0.051858	-0.0049209	0.082897	0.7342
GO bp:go regulation of cytosolic calcium ion concentration	334	-0.035739	-0.004692	0.057121	0.73423
GO bp:go cellular aldehyde metabolic process	40	-0.10115	-0.0046316	0.16165	0.73425
GO bp:go neuron neuron synaptic transmission	7	-0.21722	-0.0041645	0.34708	0.7343
Curated gene sets:martinez tp53 targets up	573	-0.025701	-0.0043911	0.04104	0.73441
Curated gene sets:reactome vitamin b5 pantothenate metabolism	17	-0.14447	-0.0043153	0.23051	0.73458
GO bp:go sebaceous gland development	8	-0.2731	-0.0055971	0.43566	0.73462
GO bp:go actin filament based process	715	-0.024194	-0.0045999	0.038557	0.73483
GO bp:go negative regulation of cellular protein catabolic process	76	-0.065998	-0.0041616	0.10517	0.73484
GO bp:go regulation of acrosome reaction	15	-0.16607	-0.0046596	0.26453	0.73492
Curated gene sets:reactome initial triggering of complement	22	-0.1431	-0.0048617	0.22789	0.73497
Curated gene sets:dazard uv response cluster g28	18	-0.16008	-0.00492	0.25484	0.73505
GO cc:go extracellular matrix component	49	-0.091635	-0.0046429	0.14574	0.73525
GO mf:go chloride transmembrane transporter activity	97	-0.06792	-0.0048357	0.10799	0.73529
Curated gene sets:huang gata2 targets up	141	-0.052336	-0.0044873	0.083194	0.73535
GO mf:go galanin receptor activity	9	-0.22755	-0.0049463	0.36167	0.73537
Curated gene sets:reactome interactions of vpr with host cellular proteins	37	-0.1169	-0.0051487	0.18567	0.73552
Curated gene sets:reactome reelin signalling pathway	5	-0.30291	-0.0049083	0.48091	0.7356
Curated gene sets:koinuma colon cancer msi up	16	-0.16286	-0.0047193	0.25855	0.73561
GO mf:go dna apurinic or apyrimidinic site endonuclease activity	13	-0.16424	-0.0042904	0.26071	0.73564
GO bp:go pteridine containing compound metabolic process	27	-0.1199	-0.0045123	0.19026	0.73571
GO bp:go anatomical structure regression	10	-0.21303	-0.0048811	0.33781	0.73585
Curated gene sets:kim all disorders calb1 corr dn	35	-0.10978	-0.0047026	0.17404	0.73589
GO cc:go transcription factor ap 1 complex	5	-0.30607	-0.0049595	0.48514	0.73594
GO bp:go sensory perception of sour taste	4	-0.30536	-0.0044258	0.48398	0.73596
Curated gene sets:zhan multiple myeloma spiked	23	-0.12699	-0.0044111	0.20121	0.73602
GO bp:go actin cortical patch localization	6	-0.25789	-0.0045775	0.40845	0.7361
GO bp:go dense core granule transport	8	-0.21534	-0.0044134	0.34103	0.73612
GO bp:go pigment biosynthetic process	56	-0.084612	-0.0045822	0.13398	0.73615
GO bp:go response to laminar fluid shear stress	12	-0.18331	-0.0046008	0.29025	0.73615
GO cc:go flotillin complex	8	-0.21866	-0.0044814	0.34609	0.73623
GO mf:go dynein complex binding	22	-0.13082	-0.0044445	0.20705	0.73625
Curated gene sets:reactome scavenging of heme from plasma	11	-0.1706	-0.0040995	0.26993	0.7363
GO bp:go positive regulation of wnt signaling pathway planar cell polarity pathway	8	-0.25227	-0.0051702	0.39887	0.73645
Curated gene sets:reactome type i hemidesmosome assembly	11	-0.19588	-0.0047071	0.30919	0.7368
GO bp:go positive regulation of protein depolymerization	19	-0.17346	-0.005477	0.27372	0.73686
GO bp:go activation of cysteine type endopeptidase activity	13	-0.19694	-0.0051444	0.31074	0.73688
Curated gene sets:gross elk3 targets dn	30	-0.1126	-0.0044664	0.17765	0.7369
GO bp:go protein lipid complex subunit organization	50	-0.098174	-0.0050246	0.15485	0.73695
GO mf:go carboxylic ester hydrolase activity	125	-0.05722	-0.0046213	0.090245	0.73697
Curated gene sets:terao aox4 targets hg up	29	-0.10929	-0.0042623	0.17235	0.737
Curated gene sets:lui thyroid cancer cluster 4	12	-0.17907	-0.0044944	0.2821	0.73721
GO bp:go positive regulation of centriole replication	6	-0.33775	-0.005995	0.53189	0.73728
GO bp:go isoprenoid metabolic process	97	-0.064082	-0.0045625	0.10089	0.73734
Curated gene sets:bruins uvc response via tp53 group d	256	-0.039557	-0.0045561	0.062272	0.73736
Curated gene sets:reactome hyaluronan metabolism	17	-0.14733	-0.0044007	0.23185	0.73743
GO mf:go 1 phosphatidylinositol 3 kinase regulator activity	14	-0.16467	-0.0044637	0.25913	0.73743
GO bp:go negative regulation of defense response to virus	21	-0.13264	-0.004403	0.20873	0.73744
Curated gene sets:spira smokers lung cancer dn	14	-0.16224	-0.004398	0.25526	0.73747
Curated gene sets:reactome prostacyclin signalling through prostacyclin receptor	19	-0.13347	-0.0042143	0.20992	0.73754
Curated gene sets:reactome sumoylation of rna binding proteins	47	-0.10471	-0.0051963	0.16468	0.73756
Curated gene sets:reactome fructose catabolism	4	-0.42154	-0.0061096	0.66294	0.73756
GO bp:go fructose catabolic process	4	-0.42154	-0.0061096	0.66294	0.73756
GO bp:go cardiac muscle cell differentiation	112	-0.060162	-0.0046009	0.094607	0.73758
Curated gene sets:bystrykh hematopoiesis stem cell qtl cis	123	-0.055485	-0.0044454	0.087205	0.73769
Curated gene sets:xu hgf targets induced by akt1 48hr up	13	-0.16544	-0.0043218	0.25997	0.73774
GO bp:go gastric acid secretion	15	-0.16837	-0.0047243	0.26453	0.73777
GO cc:go golgi associated vesicle membrane	105	-0.060362	-0.0044704	0.09482	0.7378
Curated gene sets:winzen degraded via khsrp	97	-0.07322	-0.0052131	0.115	0.73783
GO bp:go response to insecticide	13	-0.16806	-0.0043902	0.26397	0.73783
GO bp:go endothelial cell matrix adhesion	2	-0.40578	-0.0041588	0.63722	0.73787
GO bp:go mesenchymal cell proliferation	45	-0.10237	-0.0049711	0.16061	0.73805
Curated gene sets:biocarta hif pathway	15	-0.18587	-0.0052152	0.29154	0.73811
Curated gene sets:wilson proteases at tumor bone interface dn	6	-0.28114	-0.0049902	0.44096	0.73812
GO bp:go peptidyl tyrosine modification	346	-0.035113	-0.0046904	0.055065	0.73815
Curated gene sets:ueda central clock	84	-0.071861	-0.0047628	0.11263	0.73828
GO bp:go semicircular canal development	9	-0.25337	-0.0055075	0.39683	0.73841
GO bp:go positive regulation of transcription by rna polymerase iii	10	-0.19241	-0.0044085	0.30133	0.73843
Curated gene sets:nakamura metastasis model up	39	-0.094935	-0.0042924	0.14865	0.73846
GO bp:go metanephric collecting duct development	8	-0.24712	-0.0050647	0.38689	0.73849
GO bp:go glutamine family amino acid metabolic process	68	-0.07715	-0.0046026	0.12066	0.73871
GO mf:go ligand gated ion channel activity	136	-0.058975	-0.0049668	0.092041	0.73915
Curated gene sets:reactome beta defensins	26	-0.1673	-0.0061785	0.26101	0.73923
GO bp:go integrin mediated signaling pathway	98	-0.065356	-0.004677	0.10196	0.73923
GO bp:go response to prostaglandin	29	-0.12386	-0.0048304	0.19314	0.73933
GO bp:go metanephric nephron development	39	-0.11599	-0.0052446	0.18088	0.73933
Curated gene sets:ji metastasis repressed by stk11	25	-0.14586	-0.0052821	0.22742	0.73935
GO bp:go cilium organization	367	-0.033141	-0.0045569	0.05167	0.73936
GO bp:go centrosome duplication	66	-0.090888	-0.0053421	0.14168	0.73939
GO bp:go columnar cuboidal epithelial cell differentiation	103	-0.0686	-0.0050322	0.10692	0.73943
Curated gene sets:reactome opsins	7	-0.18839	-0.0036118	0.29358	0.73946
Curated gene sets:reactome termination of o glycan biosynthesis	23	-0.14886	-0.0051709	0.23196	0.73948
Curated gene sets:lein localized to proximal dendrites	38	-0.099688	-0.0044493	0.1553	0.73953
GO mf:go h4 histone acetyltransferase activity	22	-0.14529	-0.004936	0.22629	0.73957
GO bp:go positive regulation of transcription initiation from rna polymerase ii promoter	19	-0.1499	-0.0047332	0.23343	0.73961
Curated gene sets:ruan response to tnf troglitazone dn	38	-0.10382	-0.0046338	0.16162	0.73968
Curated gene sets:kyng environmental stress response not by 4nqo in old	12	-0.17045	-0.004278	0.26517	0.73982
GO cc:go microbody membrane	60	-0.073958	-0.0041454	0.11502	0.73989
GO bp:go peptide metabolic process	102	-0.068008	-0.0049646	0.10573	0.73996
GO bp:go appendage morphogenesis	144	-0.057551	-0.0049863	0.089472	0.73996
GO mf:go sodium independent organic anion transmembrane transporter activity	16	-0.18742	-0.0054312	0.29125	0.74005
GO bp:go chloride transmembrane transport	85	-0.074498	-0.0049668	0.11569	0.74019
Curated gene sets:galie tumor stemness genes	6	-0.27964	-0.0049636	0.4342	0.74022
GO bp:go ubiquitin dependent endocytosis	5	-0.31527	-0.0051085	0.4895	0.74023
GO bp:go cerebellar cortex morphogenesis	28	-0.11976	-0.0045895	0.18592	0.74026
GO cc:go terminal bouton	49	-0.093723	-0.0047487	0.14548	0.74028
GO bp:go calcium mediated signaling using intracellular calcium source	21	-0.14995	-0.0049774	0.23264	0.74038
GO bp:go snorna localization	5	-0.20987	-0.0034008	0.32559	0.7404
Curated gene sets:reactome post chaperonin tubulin folding pathway	20	-0.13238	-0.0042884	0.20536	0.74041
Curated gene sets:biocarta mtor pathway	19	-0.13534	-0.0042735	0.20965	0.74071
GO bp:go regulation of immune system process	1433	-0.018072	-0.0047679	0.02798	0.74082
GO cc:go organelle subcompartment	358	-0.034444	-0.0046787	0.053304	0.74091
Curated gene sets:reactome fertilization	26	-0.11945	-0.0044114	0.18484	0.74094
Curated gene sets:gentile uv response cluster d7	36	-0.10078	-0.0043783	0.15586	0.74105
GO bp:go penetration of zona pellucida	8	-0.23938	-0.004906	0.37016	0.74108
Curated gene sets:browne hcmv infection 24hr dn	136	-0.057359	-0.0048306	0.088635	0.74122
GO bp:go positive regulation of keratinocyte proliferation	9	-0.24041	-0.005226	0.37147	0.74124
GO bp:go trna pseudouridine synthesis	5	-0.23835	-0.0038621	0.36828	0.74124
GO mf:go rage receptor binding	10	-0.22081	-0.0050594	0.34106	0.74131
Curated gene sets:gross hypoxia via elk3 dn	151	-0.054664	-0.004849	0.084429	0.74133
GO mf:go phosphatidylinositol phosphate binding	148	-0.054366	-0.0047748	0.083949	0.74138
Curated gene sets:soucek myc targets	10	-0.21616	-0.0049527	0.33364	0.74146
GO bp:go melanin biosynthetic process	21	-0.16002	-0.0053116	0.24699	0.74147
GO bp:go regulation of type 2 immune response	30	-0.11751	-0.0046612	0.18136	0.7415
GO bp:go renin secretion into blood stream	6	-0.32524	-0.0057729	0.50187	0.74152
GO bp:go tryptophan catabolic process to kynurenine	5	-0.33483	-0.0054256	0.5163	0.74167
GO mf:go long chain fatty acid transporter activity	11	-0.16376	-0.0039352	0.25248	0.7417
GO bp:go regulation of intracellular lipid transport	8	-0.2199	-0.0045068	0.33885	0.74182
Curated gene sets:graham cml dividing vs normal quiescent up	180	-0.047405	-0.0045877	0.072965	0.74205
Curated gene sets:figueroa aml methylation cluster 5 up	12	-0.17829	-0.0044748	0.27443	0.74205
GO bp:go glucocorticoid secretion	10	-0.20142	-0.004615	0.30955	0.74237
GO bp:go regulation of adaptive immune response	154	-0.053879	-0.0048262	0.0828	0.74238
Curated gene sets:lee metastasis and alternative splicing dn	44	-0.092663	-0.0044496	0.14239	0.74239
GO cc:go spherical high density lipoprotein particle	8	-0.23908	-0.0048999	0.36725	0.74247
Curated gene sets:tseng adipogenic potential up	24	-0.14993	-0.00532	0.23028	0.7425
Curated gene sets:lim mammary luminal mature up	107	-0.063426	-0.0047416	0.097377	0.74258
GO mf:go mismatched dna binding	13	-0.16547	-0.0043224	0.25395	0.74266
Curated gene sets:wang barretts esophagus dn	25	-0.14212	-0.0051467	0.21811	0.74267
Curated gene sets:sasai resistance to neoplastic transfromation	48	-0.10578	-0.005305	0.16232	0.7427
GO mf:go cyclic nucleotide gated ion channel activity	12	-0.21506	-0.0053977	0.32999	0.7427
Curated gene sets:reactome metabolism of amine derived hormones	18	-0.14483	-0.0044511	0.22209	0.74283
GO bp:go positive regulation of organic acid transport	30	-0.13636	-0.0054085	0.20909	0.74284
Curated gene sets:reactome organic anion transporters	11	-0.21322	-0.0051237	0.32693	0.74285
GO bp:go myoblast differentiation	81	-0.072077	-0.0046914	0.1105	0.74289
GO bp:go regulation of skeletal muscle contraction	13	-0.16299	-0.0042577	0.24982	0.74293
GO bp:go camp biosynthetic process	10	-0.20189	-0.0046259	0.30944	0.74294
GO mf:go adenylate cyclase activity	10	-0.20189	-0.0046259	0.30944	0.74294
GO bp:go receptor mediated endocytosis	278	-0.040201	-0.0048223	0.061568	0.7431
Curated gene sets:nelson response to androgen up	83	-0.072826	-0.0047981	0.11145	0.74326
GO mf:go sodium phosphate symporter activity	9	-0.22577	-0.0049077	0.34544	0.7433
GO bp:go citrate transport	6	-0.27547	-0.0048895	0.42146	0.74331
GO mf:go citrate transmembrane transporter activity	6	-0.27547	-0.0048895	0.42146	0.74331
Curated gene sets:ramaswamy metastasis dn	57	-0.084273	-0.0046043	0.12893	0.74332
GO cc:go dynactin complex	8	-0.19935	-0.0040856	0.30484	0.74343
GO bp:go negative regulation of t cell differentiation	39	-0.1025	-0.0046346	0.15662	0.74359
Curated gene sets:reactome interleukin 27 signaling	11	-0.21768	-0.005231	0.33223	0.74383
GO bp:go interleukin 27 mediated signaling pathway	11	-0.21768	-0.005231	0.33223	0.74383
GO bp:go chiasma assembly	8	-0.23711	-0.0048596	0.36178	0.74389
Curated gene sets:biocarta chemical pathway	18	-0.14189	-0.0043609	0.21645	0.74394
GO mf:go very long chain fatty acid coa ligase activity	9	-0.18868	-0.0041013	0.28759	0.7441
Curated gene sets:biocarta ctl pathway	13	-0.17552	-0.004585	0.26751	0.74412
GO cc:go cytoskeletal part	1568	-0.017565	-0.004829	0.026771	0.74413
GO bp:go collecting duct development	12	-0.2131	-0.0053484	0.32466	0.74421
Curated gene sets:dacosta ercc3 allele xpcs vs ttd up	26	-0.12612	-0.0046575	0.19205	0.7443
Curated gene sets:sheth liver cancer vs txnip loss pam5	104	-0.067809	-0.0049981	0.10325	0.74432
GO bp:go embryo development ending in birth or egg hatching	601	-0.028344	-0.0049559	0.043132	0.74445
GO bp:go pyrimidine deoxyribonucleoside monophosphate biosynthetic process	6	-0.31902	-0.0056625	0.48526	0.74454
Curated gene sets:reactome butyrophilin btn family interactions	12	-0.26499	-0.0066507	0.40282	0.74467
GO bp:go pattern recognition receptor signaling pathway	183	-0.04995	-0.0048736	0.075889	0.74479
GO cc:go clathrin coated endocytic vesicle	54	-0.095785	-0.0050941	0.1455	0.74483
GO cc:go a band	39	-0.099713	-0.0045085	0.15146	0.74483
Curated gene sets:reactome abacavir transmembrane transport	5	-0.33109	-0.005365	0.5029	0.74485
GO bp:go postsynaptic modulation of chemical synaptic transmission	17	-0.17183	-0.0051323	0.26085	0.74496
GO mf:go leucine zipper domain binding	11	-0.18155	-0.0043626	0.27555	0.745
GO mf:go transmembrane receptor protein kinase activity	80	-0.081979	-0.005303	0.12435	0.74513
GO bp:go regulation of smooth muscle cell differentiation	32	-0.10553	-0.004323	0.15999	0.74525
GO mf:go nadh pyrophosphatase activity	8	-0.28407	-0.0058219	0.43044	0.74535
GO bp:go regulation of lipopolysaccharide mediated signaling pathway	25	-0.14445	-0.0052312	0.2188	0.74544
GO mf:go growth factor binding	137	-0.062616	-0.0052926	0.094795	0.74554
Curated gene sets:sa programmed cell death	11	-0.21386	-0.0051391	0.32373	0.74556
Curated gene sets:senese hdac2 targets up	109	-0.066289	-0.0050015	0.1003	0.74567
Curated gene sets:amit egf response 60 mcf10a	36	-0.11759	-0.0051088	0.17791	0.74568
Curated gene sets:kegg steroid biosynthesis	17	-0.15622	-0.0046662	0.23634	0.74569
Curated gene sets:meissner npc hcp with h3 unmethylated	514	-0.029399	-0.004765	0.044476	0.74569
Curated gene sets:riggi ewing sarcoma progenitor dn	182	-0.051342	-0.0049959	0.07765	0.74576
GO mf:go sodium dicarboxylate symporter activity	9	-0.23813	-0.0051764	0.36008	0.74579
GO mf:go wide pore channel activity	20	-0.14936	-0.0048384	0.22584	0.7458
GO mf:go transporter activity	1202	-0.020025	-0.0048702	0.030219	0.74622
Curated gene sets:bredemeyer rag signaling via atm not via nfkb dn	39	-0.11291	-0.0051049	0.17036	0.74625
GO mf:go thioesterase binding	10	-0.17339	-0.0039728	0.26158	0.74629
Curated gene sets:reactome shc mediated cascade:fgfr1	20	-0.15752	-0.0051028	0.23762	0.7463
GO bp:go glycerol biosynthetic process	5	-0.28974	-0.0046949	0.43707	0.7463
Curated gene sets:ikeda mir1 targets up	53	-0.10523	-0.0055447	0.15871	0.74634
Curated gene sets:sansom wnt pathway require myc	61	-0.083095	-0.004696	0.12529	0.74641
GO bp:go negative regulation of sodium ion transport	18	-0.16777	-0.0051561	0.25248	0.74681
Curated gene sets:mikkelsen es hcp with h3 unmethylated	64	-0.084674	-0.0049012	0.12733	0.74697
GO bp:go cytokinetic process	39	-0.10965	-0.0049577	0.16482	0.74706
Curated gene sets:reactome defective galnt3 causes familial hyperphosphatemic tumoral calcinosis hftc	16	-0.18867	-0.0054674	0.28358	0.74707
GO bp:go endocytosis	523	-0.030052	-0.004912	0.045169	0.74707
GO bp:go interleukin 2 secretion	10	-0.22586	-0.0051752	0.33926	0.74721
GO mf:go calcium channel inhibitor activity	11	-0.16902	-0.0040616	0.25379	0.74729
Curated gene sets:gotzmann epithelial to mesenchymal transition up	65	-0.084273	-0.0049158	0.12652	0.74732
Curated gene sets:chandran metastasis up	186	-0.047532	-0.0046752	0.0713	0.7475
Curated gene sets:numata csf3 signaling via stat3	21	-0.14474	-0.0048044	0.21699	0.74761
Curated gene sets:browne hcmv infection 6hr dn	160	-0.052004	-0.0047473	0.077925	0.74772
GO bp:go heart trabecula formation	15	-0.18256	-0.0051224	0.27352	0.74775
GO bp:go establishment of protein localization to plasma membrane	55	-0.096202	-0.0051633	0.14408	0.74784
Curated gene sets:reactome transport of the slbp dependant mature mrna	35	-0.11383	-0.0048761	0.17045	0.74786
GO cc:go clathrin complex	9	-0.22513	-0.0048938	0.33713	0.74786
GO mf:go hormone activity	104	-0.065251	-0.0048096	0.097706	0.74788
Curated gene sets:kegg butanoate metabolism	34	-0.12426	-0.0052467	0.18599	0.74796
GO bp:go pulmonary artery morphogenesis	6	-0.28477	-0.0050546	0.42623	0.74796
GO mf:go dna replication origin binding	17	-0.15625	-0.0046671	0.2338	0.74803
Curated gene sets:plasari tgfb1 targets 10hr up	188	-0.052509	-0.0051922	0.078541	0.74811
GO bp:go negative regulation of collagen biosynthetic process	10	-0.1989	-0.0045573	0.29746	0.74813
GO bp:go nuclear transcribed mrna catabolic process exonucleolytic 3 5	8	-0.20613	-0.0042246	0.30825	0.74815
GO mf:go single stranded dna 3 5 exodeoxyribonuclease activity	6	-0.28551	-0.0050678	0.42686	0.7482
Curated gene sets:bonome ovarian cancer survival optimal debulking	229	-0.044754	-0.0048787	0.066906	0.74822
GO bp:go positive regulation of vascular endothelial growth factor production	27	-0.13122	-0.0049382	0.19607	0.74832
GO bp:go establishment of endothelial intestinal barrier	10	-0.22119	-0.005068	0.33047	0.74835
GO bp:go positive regulation of tumor necrosis factor secretion	15	-0.18475	-0.0051839	0.27598	0.74839
Curated gene sets:kegg glycosphingolipid biosynthesis ganglio series	15	-0.19026	-0.0053383	0.2841	0.74847
Curated gene sets:myllykangas amplification hot spot 7	7	-0.25872	-0.0049601	0.3863	0.74848
Curated gene sets:reactome rna polymerase ii transcribes snrna genes	70	-0.073316	-0.0044375	0.10947	0.74849
Curated gene sets:medina smarca4 targets	36	-0.10257	-0.0044562	0.15305	0.74862
GO bp:go cholesterol storage	17	-0.16027	-0.004787	0.23886	0.74887
GO bp:go positive regulation of cell activation	306	-0.039836	-0.0050096	0.059366	0.74889
GO bp:go cardiac muscle tissue regeneration	4	-0.3722	-0.0053945	0.55442	0.74899
Curated gene sets:reactome tie2 signaling	19	-0.15929	-0.0050296	0.23706	0.74918
Curated gene sets:mariadason response to butyrate curcumin sulindac tsa 8	9	-0.22797	-0.0049554	0.33903	0.74933
Curated gene sets:watanabe colon cancer msi vs mss dn	64	-0.080233	-0.0046441	0.11931	0.74935
Curated gene sets:petretto heart mass qtl cis dn	23	-0.15208	-0.0052828	0.22614	0.74936
GO bp:go fucose catabolic process	9	-0.24346	-0.0052922	0.36169	0.74956
GO bp:go positive regulation of interleukin 23 production	5	-0.28824	-0.0046706	0.42822	0.74956
GO bp:go snorna metabolic process	5	-0.24631	-0.0039911	0.36584	0.74961
GO bp:go transdifferentiation	7	-0.29584	-0.0056718	0.43937	0.74963
Curated gene sets:pid fas pathway	38	-0.11233	-0.0050136	0.16681	0.74965
Curated gene sets:graham cml dividing vs normal dividing dn	10	-0.21176	-0.004852	0.3144	0.74969
GO mf:go structural constituent of nuclear pore	27	-0.13429	-0.0050538	0.19925	0.74984
GO mf:go nucleoside diphosphatase activity	12	-0.17578	-0.0044117	0.26078	0.74986
GO bp:go positive regulation of cell proliferation involved in heart morphogenesis	6	-0.35553	-0.0063105	0.52738	0.74988
GO bp:go regulation of toll like receptor 3 signaling pathway	9	-0.21734	-0.0047244	0.32239	0.74989
GO bp:go positive regulation of activation of janus kinase activity	7	-0.31692	-0.0060759	0.4699	0.74998
Curated gene sets:park hsc vs multipotent progenitors up	16	-0.14989	-0.0043435	0.22222	0.75
GO bp:go response to temperature stimulus	230	-0.045695	-0.0049921	0.067719	0.75008
GO bp:go short chain fatty acid catabolic process	9	-0.2227	-0.004841	0.32996	0.75014
GO bp:go estrogen biosynthetic process	12	-0.19049	-0.0047808	0.2821	0.75024
GO bp:go positive regulation of dna templated transcription elongation	28	-0.12988	-0.0049771	0.19219	0.7504
Curated gene sets:reactome diseases of glycosylation	139	-0.059829	-0.0050935	0.088495	0.7505
Curated gene sets:valk aml cluster 10	29	-0.12126	-0.0047291	0.17928	0.7506
Curated gene sets:schlosser myc targets and serum response dn	47	-0.093006	-0.0046154	0.13748	0.75064
GO bp:go lipoprotein metabolic process	30	-0.13087	-0.005191	0.19331	0.75079
Curated gene sets:heller hdac targets dn	283	-0.040979	-0.0049589	0.060528	0.7508
GO bp:go enamel mineralization	17	-0.17884	-0.0053419	0.26414	0.75081
GO cc:go x chromosome	8	-0.27055	-0.0055449	0.39948	0.75088
Curated gene sets:reactome acetylcholine neurotransmitter release cycle	17	-0.17161	-0.0051257	0.25329	0.75095
Curated gene sets:reactome runx3 regulates immune response and cell migration	6	-0.30357	-0.0053884	0.44787	0.75105
GO bp:go luteinization	10	-0.2011	-0.0046077	0.2965	0.75119
Curated gene sets:bohn primary immunodeficiency syndrom dn	37	-0.1217	-0.0053599	0.17931	0.75133
GO bp:go vagina development	10	-0.21446	-0.0049138	0.31598	0.75133
GO bp:go sex determination	21	-0.14993	-0.0049767	0.22089	0.75135
GO bp:go negative regulation of keratinocyte differentiation	8	-0.25796	-0.0052867	0.37996	0.7514
Curated gene sets:cui tcf21 targets up	33	-0.12083	-0.0050261	0.17795	0.75142
Curated gene sets:tavazoie metastasis	96	-0.070167	-0.00497	0.10333	0.75145
GO cc:go endoplasmic reticulum subcompartment	23	-0.14257	-0.0049524	0.20992	0.75148
GO bp:go chorionic trophoblast cell differentiation	5	-0.32786	-0.0053126	0.48237	0.75165
Curated gene sets:mootha pyr	8	-0.20714	-0.0042453	0.30467	0.75171
GO bp:go positive regulation of insulin like growth factor receptor signaling pathway	12	-0.20487	-0.005142	0.30133	0.75171
GO bp:go blastoderm segmentation	19	-0.15695	-0.0049559	0.23084	0.75172
GO bp:go regulation of cgmp mediated signaling	15	-0.15771	-0.0044251	0.23194	0.75173
GO bp:go receptor mediated virion attachment to host cell	5	-0.32164	-0.0052117	0.47283	0.75182
Curated gene sets:farmer breast cancer cluster 6	14	-0.21225	-0.0057536	0.31193	0.75188
GO cc:go endonuclease complex	29	-0.11006	-0.0042925	0.16173	0.75191
GO bp:go respiratory system process	28	-0.12705	-0.0048688	0.18667	0.75194
GO bp:go response to follicle stimulating hormone	15	-0.19847	-0.0055687	0.29127	0.75218
GO mf:go c3hc4 type ring finger domain binding	6	-0.24031	-0.0042655	0.35266	0.75219
GO bp:go positive regulation of anion transmembrane transport	8	-0.24379	-0.0049965	0.35774	0.75221
Curated gene sets:reactome hiv infection	230	-0.043726	-0.004777	0.06416	0.75222
Curated gene sets:zhang gata6 targets up	14	-0.17393	-0.0047149	0.25519	0.75224
GO bp:go galactolipid biosynthetic process	6	-0.31836	-0.0056508	0.46702	0.75228
Curated gene sets:reactome runx1 and foxp3 control the development of regulatory t lymphocytes tregs	9	-0.24	-0.005217	0.35201	0.75231
Curated gene sets:wang response to bexarotene up	33	-0.12238	-0.0050906	0.17946	0.75235
GO mf:go alpha 2a adrenergic receptor binding	4	-0.48082	-0.0069688	0.70481	0.75244
GO cc:go insulin receptor complex	5	-0.36353	-0.0058906	0.53208	0.75276
GO bp:go cellular response to ketone	90	-0.075784	-0.0051983	0.11076	0.75308
GO cc:go high density lipoprotein particle	26	-0.14365	-0.0053048	0.20986	0.75316
Curated gene sets:kegg rna degradation	55	-0.087377	-0.0046896	0.12765	0.75317
Curated gene sets:borczuk malignant mesothelioma dn	91	-0.071042	-0.0048998	0.10375	0.75325
Curated gene sets:kegg riboflavin metabolism	16	-0.1721	-0.0049871	0.25128	0.75329
GO bp:go negative regulation of t cell differentiation in thymus	8	-0.19395	-0.003975	0.28313	0.75333
GO bp:go branch elongation involved in mammary gland duct branching	5	-0.32601	-0.0052825	0.47584	0.75336
Curated gene sets:valk aml cluster 11	37	-0.11993	-0.0052821	0.17491	0.75354
Curated gene sets:weber methylated icp in sperm up	7	-0.297	-0.005694	0.43314	0.75354
Curated gene sets:krasnoselskaya ilf3 targets up	38	-0.11138	-0.0049712	0.1624	0.75359
GO bp:go alditol biosynthetic process	6	-0.27978	-0.004966	0.40774	0.75369
GO bp:go cell cell signaling involved in cardiac conduction	30	-0.13431	-0.0053275	0.19574	0.7537
Curated gene sets:reactome defective csf2rb causes pulmonary surfactant metabolism dysfunction 5 smdp5	6	-0.30725	-0.0054537	0.44771	0.75373
Curated gene sets:kyng dna damage by gamma radiation	74	-0.078777	-0.0049018	0.11469	0.75392
GO bp:go long chain fatty acid catabolic process	5	-0.32758	-0.0053081	0.4768	0.75397
GO bp:go androgen metabolic process	14	-0.19564	-0.0053032	0.28441	0.75423
Curated gene sets:hedenfalk breast cancer bracx dn	19	-0.15131	-0.0047777	0.21987	0.75433
GO bp:go regulation of pigment cell differentiation	8	-0.27434	-0.0056226	0.39863	0.75434
Curated gene sets:lee liver cancer e2f1 up	62	-0.092616	-0.0052767	0.13455	0.75438
Curated gene sets:meissner brain hcp with h3k27me3	253	-0.04598	-0.0052652	0.066707	0.75467
GO mf:go medium chain fatty acid coa ligase activity	8	-0.25576	-0.0052418	0.37106	0.75467
Curated gene sets:biocarta eif pathway	16	-0.13811	-0.0040021	0.20036	0.75468
Curated gene sets:ohashi aurka targets	8	-0.2201	-0.004511	0.31914	0.75479
GO cc:go nuclear stress granule	5	-0.28255	-0.0045785	0.40956	0.75486
GO bp:go long chain fatty acid transport	69	-0.082084	-0.0049327	0.11897	0.75488
GO bp:go positive regulation of penile erection	4	-0.40473	-0.005866	0.58645	0.75494
GO bp:go trna metabolic process	170	-0.051024	-0.0048	0.07393	0.75495
Curated gene sets:reactome unfolded protein response upr	87	-0.069761	-0.0047051	0.10106	0.75498
GO bp:go chemokine biosynthetic process	13	-0.19156	-0.005004	0.27745	0.75503
GO bp:go regulation of transcription by rna polymerase iii	22	-0.13697	-0.0046535	0.19838	0.75504
GO cc:go spanning component of plasma membrane	6	-0.29278	-0.0051968	0.42388	0.75512
GO cc:go photoreceptor disc membrane	20	-0.12191	-0.0039492	0.17647	0.75516
Curated gene sets:colina targets of 4ebp1 and 4ebp2	341	-0.036554	-0.0048482	0.052886	0.75527
GO mf:go sodium channel inhibitor activity	7	-0.27094	-0.0051943	0.39189	0.75533
Curated gene sets:amit serum response 120 mcf10a	62	-0.090993	-0.0051842	0.13158	0.75538
GO bp:go regulation of leukocyte mediated immunity	193	-0.051426	-0.0051516	0.074367	0.75538
Curated gene sets:reactome mitotic g2 g2 m phases	197	-0.051008	-0.0051618	0.073749	0.75541
Curated gene sets:reactome antigen activates b cell receptor bcr leading to generation of second messengers	28	-0.13201	-0.0050589	0.19063	0.75569
GO bp:go protein localization to lysosome	38	-0.10962	-0.0048926	0.15826	0.75573
GO mf:go mhc class ib protein binding	8	-0.2997	-0.0061422	0.43222	0.75596
GO bp:go negative regulation of synaptic vesicle exocytosis	5	-0.29984	-0.0048585	0.43238	0.75598
Curated gene sets:zamora nos2 targets dn	75	-0.079004	-0.0049489	0.11387	0.75609
Curated gene sets:grabarczyk bcl11b targets dn	57	-0.09554	-0.0052199	0.13768	0.75614
GO bp:go clathrin coat assembly	19	-0.1634	-0.0051593	0.23543	0.75616
Curated gene sets:reactome neurofascin interactions	7	-0.24423	-0.0046823	0.35184	0.7562
GO bp:go citrulline biosynthetic process	5	-0.31709	-0.0051381	0.45666	0.75627
GO bp:go regulation of pseudopodium assembly	12	-0.17168	-0.004309	0.24715	0.75636
GO bp:go gas transport	16	-0.20577	-0.0059628	0.29607	0.75647
Curated gene sets:stein esrra targets dn	98	-0.069473	-0.0049716	0.099945	0.7565
GO bp:go fc epsilon receptor signaling pathway	113	-0.065034	-0.0049955	0.093519	0.7566
Curated gene sets:xu akt1 targets 6hr	25	-0.13495	-0.0048871	0.19402	0.75664
GO bp:go oxygen homeostasis	7	-0.29435	-0.0056432	0.42307	0.7567
Curated gene sets:jazag tgfb1 signaling up	101	-0.069774	-0.0050686	0.10027	0.75673
Curated gene sets:magrangeas multiple myeloma igll vs iglk up	39	-0.11132	-0.0050335	0.15997	0.75676
GO bp:go glycerolipid biosynthetic process	212	-0.04509	-0.0047316	0.064767	0.75684
GO bp:go transcription initiation from rna polymerase iii promoter	13	-0.18699	-0.0048846	0.26857	0.75685
Curated gene sets:uzonyi response to leukotriene and thrombin	34	-0.13209	-0.0055772	0.18953	0.75707
Curated gene sets:haddad t lymphocyte and nk progenitor dn	54	-0.099588	-0.0052964	0.14283	0.75717
Curated gene sets:hahtola mycosis fungoides up	16	-0.18401	-0.0053321	0.26382	0.75724
Curated gene sets:cairo liver development dn	211	-0.049055	-0.0051356	0.070333	0.75724
Curated gene sets:kegg type i diabetes mellitus	41	-0.1177	-0.0054563	0.16867	0.75735
GO bp:go regulation of microvillus length	7	-0.25945	-0.004974	0.37178	0.75736
GO mf:go carbon carbon lyase activity	48	-0.10112	-0.0050708	0.14484	0.75744
GO bp:go positive regulation of vascular endothelial growth factor receptor signaling pathway	16	-0.19203	-0.0055646	0.27503	0.75747
GO mf:go nucleotidase activity	15	-0.18058	-0.0050669	0.25864	0.75747
Curated gene sets:wang clim2 targets up	227	-0.04581	-0.0049724	0.065586	0.75756
GO bp:go positive regulation of cell killing	62	-0.097321	-0.0055448	0.13931	0.7576
GO bp:go postsynaptic signal transduction	8	-0.21356	-0.0043768	0.30567	0.75761
GO bp:go regulation of cellular protein catabolic process	235	-0.043782	-0.0048341	0.062656	0.75764
Curated gene sets:steger adipogenesis up	20	-0.16995	-0.0055056	0.24321	0.75765
GO bp:go regulation of excretion	21	-0.16134	-0.0053556	0.23064	0.75789
GO bp:go regulation of leukocyte tethering or rolling	7	-0.26536	-0.0050875	0.37933	0.75789
GO bp:go tetrapyrrole metabolic process	30	-0.13057	-0.0051791	0.1866	0.75795
GO bp:go roundabout signaling pathway	7	-0.32819	-0.006292	0.46873	0.75808
Curated gene sets:kegg propanoate metabolism	32	-0.13633	-0.0055845	0.19468	0.75811
GO bp:go positive regulation of viral entry into host cell	8	-0.2656	-0.0054434	0.37913	0.7582
Curated gene sets:hasina nol7 targets dn	13	-0.22195	-0.0057978	0.31672	0.75827
GO bp:go protein modification by small protein conjugation	868	-0.024104	-0.0050281	0.034381	0.75837
Curated gene sets:schlingemann skin carcinogenesis tpa up	34	-0.12299	-0.0051928	0.17539	0.75841
GO mf:go camp dependent protein kinase inhibitor activity	8	-0.25609	-0.0052486	0.36501	0.75853
Curated gene sets:urs adipocyte differentiation dn	30	-0.13405	-0.005317	0.19102	0.75858
GO bp:go dicarboxylic acid transport	94	-0.075901	-0.0053201	0.10814	0.75861
Curated gene sets:baris thyroid cancer up	22	-0.14668	-0.0049834	0.2089	0.75871
Curated gene sets:yao temporal response to progesterone cluster 9	69	-0.080309	-0.004826	0.11431	0.75884
GO bp:go response to vitamin	90	-0.077429	-0.0053111	0.11017	0.75891
Curated gene sets:wallace prostate cancer race up	273	-0.045952	-0.0054631	0.065325	0.7591
GO bp:go positive regulation of epidermis development	36	-0.11996	-0.0052118	0.17046	0.75921
GO bp:go cellular response to vitamin	30	-0.14892	-0.0059068	0.21155	0.75926
GO bp:go tissue migration	271	-0.04392	-0.0052026	0.062376	0.75932
Curated gene sets:reactome activation of atr in response to replication stress	37	-0.11266	-0.004962	0.15999	0.75934
GO bp:go regulation of extracellular matrix organization	37	-0.11613	-0.0051146	0.1649	0.75936
GO bp:go protein transmembrane transport	60	-0.083026	-0.0046536	0.11787	0.75939
Curated gene sets:morosetti facioscapulohumeral muscular distrophy dn	12	-0.16652	-0.0041794	0.23631	0.75949
GO cc:go cilium	576	-0.02955	-0.0050616	0.041923	0.75955
GO bp:go receptor mediated endocytosis involved in cholesterol transport	5	-0.32871	-0.0053264	0.46621	0.75962
Curated gene sets:seitz neoplastic transformation by 8p deletion up	72	-0.087789	-0.0053885	0.12444	0.75973
GO bp:go cardiac muscle cell myoblast differentiation	11	-0.21533	-0.0051745	0.30502	0.75989
GO bp:go positive regulation of erad pathway	13	-0.18733	-0.0048936	0.26517	0.76004
GO cc:go vacuolar part	543	-0.029841	-0.0049673	0.042205	0.76023
GO bp:go fatty acyl coa biosynthetic process	30	-0.12384	-0.0049123	0.17512	0.76028
Curated gene sets:reactome mucopolysaccharidoses	12	-0.17591	-0.004415	0.24867	0.76034
GO bp:go circulatory system process	516	-0.032919	-0.0053456	0.046535	0.76034
GO bp:go modification dependent macromolecule catabolic process	593	-0.028787	-0.0050009	0.040678	0.76042
Curated gene sets:martin nfkb targets up	40	-0.1167	-0.0053436	0.16489	0.76044
Curated gene sets:zhang proliferating vs quiescent	47	-0.10268	-0.0050953	0.14507	0.76044
GO bp:go activation of mapkkk activity	11	-0.19071	-0.0045828	0.26907	0.76076
Curated gene sets:reactome insulin processing	27	-0.1385	-0.005212	0.19532	0.76086
GO mf:go trna adenine methyltransferase activity	5	-0.302	-0.0048935	0.42583	0.76089
GO bp:go regulation of ligase activity	9	-0.23389	-0.0050841	0.32975	0.76092
GO mf:go oxidoreductase activity acting on paired donors with incorporation or reduction of molecular oxygen reduced ascorbate as one donor and incorporation of one atom of oxygen	4	-0.42369	-0.0061408	0.59696	0.76107
Curated gene sets:boylan multiple myeloma c d up	129	-0.066473	-0.0054533	0.093645	0.7611
GO bp:go small molecule catabolic process	386	-0.036435	-0.0051351	0.051322	0.76112
Curated gene sets:bruins uvc response via tp53 group c	85	-0.078069	-0.0052048	0.10988	0.76129
Curated gene sets:weber methylated lcp in fibroblast up	12	-0.16888	-0.0042385	0.23757	0.7614
GO bp:go positive regulation of myeloid leukocyte cytokine production involved in immune response	19	-0.16324	-0.0051543	0.22936	0.76168
Curated gene sets:hollern emt breast tumor up	132	-0.062434	-0.0051807	0.087682	0.76178
GO bp:go regulation of establishment of planar polarity	109	-0.066127	-0.0049892	0.092869	0.76178
Curated gene sets:huang dasatinib resistance dn	70	-0.084515	-0.0051153	0.11869	0.76179
Curated gene sets:kegg graft versus host disease	36	-0.12601	-0.0054743	0.17694	0.76182
GO bp:go regulation of antigen processing and presentation	15	-0.17741	-0.0049778	0.2491	0.76182
GO bp:go actin filament reorganization	9	-0.18829	-0.004093	0.26423	0.76196
GO bp:go regulation of amino acid import across plasma membrane	8	-0.28844	-0.0059116	0.40466	0.76201
GO mf:go steroid binding	91	-0.076164	-0.0052532	0.10674	0.76225
GO mf:go trna methyltransferase activity	34	-0.1139	-0.0048092	0.15955	0.76236
GO bp:go regulation of melanocyte differentiation	6	-0.35011	-0.0062144	0.49009	0.7625
Curated gene sets:vietor ifrd1 targets	19	-0.1546	-0.0048815	0.21633	0.76258
Curated gene sets:teramoto opn targets cluster 1	14	-0.1773	-0.0048063	0.24807	0.76261
GO bp:go eating behavior	28	-0.14755	-0.0056546	0.20643	0.76262
GO cc:go myosin complex	64	-0.09783	-0.0056626	0.13683	0.76268
GO mf:go hydrolase activity hydrolyzing o glycosyl compounds	90	-0.074256	-0.0050934	0.10373	0.76295
Curated gene sets:wallace prostate cancer race dn	79	-0.076453	-0.0049147	0.1067	0.76315
GO bp:go positive regulation of adaptive immune response	100	-0.073359	-0.0053027	0.10235	0.76324
GO bp:go vascular smooth muscle contraction	23	-0.15092	-0.0052426	0.2105	0.7633
Curated gene sets:reactome ion channel transport	180	-0.05395	-0.0052211	0.075236	0.76333
GO bp:go mitochondrial electron transport ubiquinol to cytochrome c	12	-0.1868	-0.0046884	0.26045	0.76338
GO bp:go positive regulation of rna splicing	33	-0.12064	-0.0050182	0.16813	0.76347
GO mf:go ige binding	5	-0.26378	-0.0042743	0.36762	0.76348
GO bp:go potassium ion import across plasma membrane	45	-0.1134	-0.0055066	0.15802	0.7635
Curated gene sets:turashvili breast normal ductal vs lobular up	63	-0.086755	-0.0049823	0.12084	0.7636
Curated gene sets:sesto response to uv c3	20	-0.13853	-0.0044878	0.1929	0.76366
GO mf:go oxidoreductase activity oxidizing metal ions oxygen as acceptor	7	-0.30697	-0.0058851	0.42743	0.76367
GO bp:go serine family amino acid biosynthetic process	18	-0.1663	-0.0051112	0.23148	0.76375
Curated gene sets:tesar jak targets mouse es d3 up	7	-0.32484	-0.0062277	0.45207	0.76379
GO mf:go anion channel activity	85	-0.086064	-0.0057379	0.11975	0.76382
GO bp:go lipid phosphorylation	60	-0.089375	-0.0050095	0.12432	0.76389
GO bp:go negative regulation of cytokine secretion involved in immune response	6	-0.26323	-0.0046723	0.36607	0.76394
Curated gene sets:iizuka liver cancer progression g1 g2 up	12	-0.2174	-0.0054563	0.30227	0.76399
GO bp:go mitochondrial dna replication	12	-0.20484	-0.0051411	0.28463	0.76413
Curated gene sets:liang hematopoiesis stem cell number small vs huge up	38	-0.12415	-0.0055412	0.17249	0.76416
Curated gene sets:koinuma targets of smad2 or smad3	802	-0.02669	-0.0053615	0.037058	0.7643
GO bp:go regulation of removal of superoxide radicals	10	-0.23198	-0.0053152	0.32204	0.76434
GO bp:go peptide cross linking via chondroitin 4 sulfate glycosaminoglycan	6	-0.33621	-0.0059677	0.46665	0.76438
GO mf:go fatz binding	5	-0.2952	-0.0047834	0.40957	0.76447
GO bp:go activation of store operated calcium channel activity	5	-0.34739	-0.005629	0.48194	0.76449
Curated gene sets:reactome fructose metabolism	6	-0.34393	-0.0061047	0.47684	0.76462
GO bp:go negative regulation of vascular smooth muscle cell proliferation	18	-0.18538	-0.0056976	0.25699	0.76465
GO bp:go organic acid biosynthetic process	282	-0.043997	-0.0053149	0.060985	0.76467
GO bp:go negative regulation of interleukin 8 secretion	7	-0.26112	-0.0050062	0.36196	0.76467
GO bp:go copper ion import	5	-0.30272	-0.0049052	0.41949	0.76473
GO mf:go misfolded protein binding	21	-0.15417	-0.0051175	0.21356	0.76481
GO bp:go cellular response to iron ion	10	-0.20592	-0.0047182	0.28501	0.765
GO bp:go actin filament organization	380	-0.037661	-0.0052674	0.052124	0.76501
GO cc:go microbody part	100	-0.066455	-0.0048037	0.091963	0.76504
Curated gene sets:valk aml cluster 12	28	-0.1291	-0.0049474	0.17864	0.76506
GO bp:go response to acid chemical	325	-0.041036	-0.0053157	0.056749	0.76519
GO bp:go inorganic ion import across plasma membrane	83	-0.084087	-0.00554	0.11628	0.7652
GO mf:go icosanoid receptor activity	15	-0.20017	-0.0056166	0.2768	0.76521
GO cc:go transcription factor tftc complex	13	-0.17632	-0.004606	0.24369	0.76532
Curated gene sets:reactome synthesis of pips at the golgi membrane	19	-0.17446	-0.0055087	0.24103	0.76541
GO bp:go cell differentiation involved in metanephros development	26	-0.15791	-0.0058317	0.21808	0.76549
GO bp:go nad biosynthetic process	29	-0.14119	-0.0055064	0.19499	0.76549
GO bp:go myoblast fate commitment	5	-0.37318	-0.006047	0.5151	0.76561
Curated gene sets:smirnov response to ir 6hr up	163	-0.055483	-0.0051118	0.076562	0.76567
GO cc:go presynaptic endocytic zone	8	-0.27934	-0.0057251	0.38539	0.76572
Curated gene sets:begum targets of pax3 foxo1 fusion dn	43	-0.12356	-0.0058656	0.17046	0.76573
GO bp:go histone h2a ubiquitination	25	-0.14596	-0.0052856	0.20134	0.76574
GO bp:go regulation of tooth mineralization	11	-0.2395	-0.0057552	0.33028	0.76581
GO bp:go b cell proliferation	91	-0.081509	-0.0056218	0.11236	0.76591
GO bp:go negative regulation of wnt signaling pathway	201	-0.052686	-0.0053849	0.072624	0.76591
Curated gene sets:reactome golgi associated vesicle biogenesis	55	-0.095452	-0.0051231	0.13144	0.76613
GO bp:go regulation of lymphocyte activation	396	-0.037882	-0.0054064	0.052161	0.76615
GO bp:go negative regulation of multicellular organism growth	11	-0.25387	-0.0061006	0.34953	0.76617
GO bp:go cellular protein catabolic process	718	-0.026918	-0.0051281	0.037028	0.76637
GO cc:go nurf complex	7	-0.26055	-0.0049951	0.35835	0.7664
GO mf:go structural molecule activity	764	-0.027784	-0.0054531	0.038195	0.76651
GO bp:go negative regulation of mast cell degranulation	6	-0.31903	-0.0056627	0.43841	0.76659
Curated gene sets:schaeffer prostate development and cancer box2 up	6	-0.28847	-0.0051204	0.39639	0.76661
Curated gene sets:tesar alk targets episc 4d up	6	-0.28462	-0.005052	0.3911	0.76661
GO bp:go hydrogen peroxide catabolic process	28	-0.14565	-0.0055816	0.20002	0.76675
GO mf:go guanylate cyclase activity	8	-0.24684	-0.0050588	0.33892	0.76678
Curated gene sets:ohm embryonic carcinoma up	6	-0.31047	-0.0055108	0.42618	0.76684
GO bp:go atp hydrolysis coupled transmembrane transport	32	-0.12274	-0.0050277	0.16847	0.76686
Curated gene sets:ohm methylated in adult cancers	27	-0.1481	-0.0055734	0.20324	0.7669
GO cc:go axon cytoplasm	53	-0.09397	-0.0049512	0.12895	0.76692
GO bp:go transcription elongation from rna polymerase ii promoter	80	-0.076856	-0.0049716	0.10543	0.76699
GO bp:go oligosaccharide catabolic process	13	-0.20281	-0.0052979	0.27811	0.76707
Curated gene sets:reactome gaba synthesis release reuptake and degradation	19	-0.18046	-0.0056981	0.24741	0.76711
Curated gene sets:zheng foxp3 targets dn	7	-0.3188	-0.0061119	0.43699	0.76716
GO mf:go dynein heavy chain binding	14	-0.20726	-0.0056185	0.28404	0.76721
GO cc:go photoreceptor inner segment	49	-0.098897	-0.0050109	0.13543	0.76738
Curated gene sets:valk aml cluster 15	29	-0.13561	-0.0052887	0.18569	0.76739
Curated gene sets:andersen liver cancer krt19 up	33	-0.11399	-0.0047419	0.15594	0.7676
GO bp:go cardiovascular system development	669	-0.029603	-0.0054509	0.040494	0.76762
GO bp:go renal system vasculature morphogenesis	7	-0.32635	-0.0062567	0.44639	0.76763
GO cc:go condensed chromosome outer kinetochore	12	-0.24038	-0.0060331	0.32877	0.76765
Curated gene sets:gaussmann mll af4 fusion targets g up	227	-0.049059	-0.005325	0.067095	0.76766
Curated gene sets:reactome activation of c3 and c5	8	-0.25663	-0.0052595	0.35099	0.76766
GO cc:go lysosomal lumen	95	-0.073453	-0.0051758	0.10045	0.76768
GO bp:go ornithine transport	6	-0.3402	-0.0060385	0.46503	0.76778
Curated gene sets:ramjaun apoptosis by tgfb1 via mapk1 dn	8	-0.23866	-0.0048912	0.32621	0.76779
GO bp:go protein localization to endoplasmic reticulum exit site	7	-0.27735	-0.0053172	0.37908	0.7678
GO bp:go embryonic skeletal system development	125	-0.073995	-0.0059761	0.1011	0.76788
Curated gene sets:reactome n glycan antennae elongation in the medial trans golgi	26	-0.13358	-0.0049329	0.18248	0.76791
Curated gene sets:reactome constitutive signaling by aberrant pi3k in cancer	73	-0.092993	-0.0057473	0.12696	0.76805
GO mf:go lyase activity	172	-0.056761	-0.0053707	0.077493	0.76805
GO bp:go neural crest formation	12	-0.19727	-0.0049512	0.26914	0.76821
GO bp:go embryonic digit morphogenesis	60	-0.09604	-0.0053831	0.13095	0.76834
Curated gene sets:scian cell cycle targets of tp53 and tp73 dn	20	-0.16781	-0.0054361	0.22857	0.76857
GO mf:go catalytic activity acting on rna	340	-0.036889	-0.0048855	0.050231	0.76864
GO bp:go negative regulation of lymphocyte mediated immunity	39	-0.12816	-0.0057946	0.17449	0.76867
GO cc:go transcription factor tfiiib complex	6	-0.30237	-0.0053671	0.41145	0.76879
GO bp:go cell killing	147	-0.063507	-0.0055588	0.086408	0.76881
Curated gene sets:schaeffer prostate development 12hr dn	47	-0.11262	-0.0055887	0.1531	0.76901
GO bp:go inositol phosphate catabolic process	16	-0.1657	-0.0048016	0.22524	0.76902
GO mf:go anion sodium symporter activity	13	-0.20609	-0.0053836	0.28015	0.76902
GO bp:go positive regulation of leukocyte adhesion to vascular endothelial cell	11	-0.19773	-0.0047516	0.26858	0.7692
Curated gene sets:raghavachari platelet specific genes	67	-0.093265	-0.0055231	0.12657	0.7694
GO mf:go phosphatidylinositol 4 5 bisphosphate binding	68	-0.091396	-0.0054525	0.12401	0.76944
Curated gene sets:reactome synthesis of pe	12	-0.18223	-0.0045738	0.24721	0.76948
GO bp:go positive regulation of t helper 17 type immune response	10	-0.29047	-0.0066553	0.39402	0.76949
GO bp:go peptidyl lysine oxidation	5	-0.35498	-0.005752	0.4814	0.76955
GO mf:go protein lysine 6 oxidase activity	5	-0.35498	-0.005752	0.4814	0.76955
GO bp:go lens morphogenesis in camera type eye	22	-0.17353	-0.0058956	0.23526	0.76962
GO mf:go rna polymerase iii activity	15	-0.17605	-0.0049396	0.23865	0.76964
GO cc:go endoplasmic reticulum tubular network	19	-0.16947	-0.005351	0.22968	0.76969
GO bp:go lipid catabolic process	315	-0.041551	-0.0053004	0.056297	0.76976
Curated gene sets:schaeffer prostate development and cancer box6 up	7	-0.31727	-0.0060825	0.42984	0.76977
Curated gene sets:mikkelsen ips lcp with h3k4me3 and h3k27me3	5	-0.30789	-0.004989	0.41704	0.76982
Curated gene sets:acevedo liver tumor vs normal adjacent tissue dn	266	-0.042763	-0.0050193	0.057919	0.76984
GO bp:go mitotic cell cycle arrest	14	-0.20508	-0.0055594	0.27763	0.76995
GO bp:go regulation of organelle transport along microtubule	7	-0.25955	-0.004976	0.35104	0.77015
GO mf:go l ornithine transmembrane transporter activity	5	-0.37472	-0.0060719	0.50668	0.77021
Curated gene sets:kim wt1 targets up	213	-0.052062	-0.005476	0.070381	0.77026
GO cc:go wash complex	9	-0.2736	-0.0059473	0.36986	0.77026
GO bp:go regulation of inorganic anion transmembrane transport	7	-0.27638	-0.0052987	0.3736	0.77028
GO mf:go alpha n acetylgalactosaminide alpha 2 6 sialyltransferase activity	5	-0.39269	-0.0063631	0.53063	0.77036
GO bp:go negative regulation of synaptic vesicle transport	6	-0.2525	-0.0044819	0.34115	0.77039
Curated gene sets:rickman metastasis up	326	-0.042177	-0.0054718	0.05698	0.77041
GO bp:go regulation of skeletal muscle contraction by calcium ion signaling	6	-0.24968	-0.0044318	0.33728	0.77043
Curated gene sets:reactome g alpha 12 13 signalling events	79	-0.084208	-0.0054132	0.11351	0.77091
Curated gene sets:reactome cargo concentration in the er	33	-0.11814	-0.0049145	0.15911	0.77111
GO mf:go cgmp binding	15	-0.21499	-0.0060324	0.28952	0.77113
Curated gene sets:kim gastric cancer chemosensitivity	86	-0.076728	-0.0051453	0.10326	0.77127
GO bp:go regulation of keratinocyte differentiation	38	-0.1331	-0.0059407	0.17905	0.77137
GO bp:go regulation of protein complex disassembly	110	-0.070003	-0.0053057	0.094145	0.77143
GO bp:go positive regulation of receptor recycling	14	-0.19884	-0.00539	0.26736	0.77146
GO bp:go regulation of tolerance induction	17	-0.18616	-0.0055604	0.25028	0.77149
GO bp:go sensory organ development	520	-0.034299	-0.0055906	0.046108	0.77152
GO cc:go shelterin complex	6	-0.28542	-0.0050661	0.38367	0.77153
GO bp:go receptor catabolic process	32	-0.12362	-0.0050638	0.16614	0.77158
Curated gene sets:darwiche papilloma risk high up	137	-0.062444	-0.0052781	0.083885	0.77168
GO bp:go cysteine biosynthetic process	5	-0.3218	-0.0052144	0.43219	0.77173
GO cc:go basal cortex	5	-0.31229	-0.0050602	0.41932	0.77178
GO bp:go regulation of autophagy of mitochondrion	40	-0.11138	-0.0050998	0.14945	0.77193
GO bp:go positive regulation of t cell tolerance induction	7	-0.33395	-0.0064023	0.44783	0.77207
Curated gene sets:zheng response to arsenite dn	12	-0.22531	-0.0056549	0.30186	0.77228
GO bp:go negative regulation of myoblast differentiation	24	-0.14774	-0.0052424	0.19793	0.7723
Curated gene sets:gargalovic response to oxidized phospholipids lightgreen dn	8	-0.31257	-0.006406	0.41857	0.77238
GO cc:go non motile cilium	134	-0.062101	-0.0051916	0.083159	0.77239
Curated gene sets:zhou inflammatory response fima dn	266	-0.045507	-0.0053414	0.060918	0.77247
GO mf:go lysozyme activity	8	-0.24357	-0.0049919	0.32602	0.77249
GO bp:go positive regulation of heart induction	5	-0.37616	-0.0060953	0.50319	0.77263
Curated gene sets:becker tamoxifen resistance dn	52	-0.10873	-0.0056748	0.14542	0.77267
GO mf:go oxidoreductase activity acting on peroxide as acceptor	51	-0.10553	-0.0054544	0.14112	0.77269
GO mf:go transmembrane receptor protein serine threonine kinase binding	13	-0.21462	-0.0056063	0.28692	0.77277
GO bp:go regulation of mitophagy	16	-0.17681	-0.0051235	0.23628	0.77285
GO bp:go pons development	10	-0.22904	-0.005248	0.30585	0.77303
GO bp:go positive regulation of small molecule metabolic process	93	-0.077511	-0.0054042	0.10347	0.7731
Curated gene sets:dorn adenovirus infection 48hr dn	39	-0.11637	-0.0052616	0.15531	0.77315
GO mf:go udp galactosyltransferase activity	21	-0.16911	-0.0056134	0.2257	0.77315
Curated gene sets:reactome pka activation in glucagon signalling	17	-0.18005	-0.0053779	0.24018	0.77326
GO mf:go activin receptor binding	5	-0.31109	-0.0050408	0.41461	0.77346
Curated gene sets:reactome mineralocorticoid biosynthesis	6	-0.24357	-0.0043233	0.32457	0.7735
GO bp:go response to nicotine	44	-0.11596	-0.0055681	0.15441	0.77366
GO cc:go transferase complex transferring phosphorus containing groups	240	-0.048853	-0.0054504	0.065027	0.77375
Curated gene sets:tcga glioblastoma copy number up	70	-0.11624	-0.0070355	0.1547	0.77379
Curated gene sets:iwanaga carcinogenesis by kras up	163	-0.058299	-0.0053712	0.077573	0.77383
Curated gene sets:sagiv cd24 targets dn	44	-0.1122	-0.0053876	0.14926	0.77388
GO bp:go cellular response to lead ion	4	-0.43599	-0.006319	0.57992	0.77391
Curated gene sets:reactome pp2a mediated dephosphorylation of key metabolic factors	7	-0.30398	-0.0058278	0.40431	0.77393
Curated gene sets:reactome highly sodium permeable acetylcholine nicotinic receptors	7	-0.25477	-0.0048843	0.33883	0.77394
GO bp:go positive regulation of cellular carbohydrate metabolic process	44	-0.1129	-0.0054215	0.15015	0.77395
Curated gene sets:reactome prostanoid ligand receptors	9	-0.25491	-0.0055411	0.33897	0.77398
Curated gene sets:marciniak er stress response via chop	22	-0.18434	-0.0062627	0.24504	0.77405
Curated gene sets:biocarta plateletapp pathway	14	-0.21421	-0.0058069	0.28469	0.7741
GO bp:go sterol metabolic process	92	-0.079215	-0.0054934	0.10522	0.77421
Curated gene sets:myllykangas amplification hot spot 24	14	-0.21385	-0.0057969	0.28385	0.77439
GO bp:go glucose catabolic process	9	-0.23096	-0.0050205	0.30654	0.7744
GO bp:go retina vasculature development in camera type eye	18	-0.19435	-0.0059732	0.25788	0.77447
Curated gene sets:reactome atf4 activates genes in response to endoplasmic reticulum stress	24	-0.15127	-0.0053675	0.20069	0.77449
Curated gene sets:osada ascl1 targets dn	23	-0.17748	-0.0061652	0.23542	0.77454
Curated gene sets:dacosta uv response via ercc3 xpcs dn	85	-0.083231	-0.005549	0.11033	0.77469
GO mf:go 5s rrna binding	10	-0.18678	-0.0042797	0.24734	0.77492
Curated gene sets:reactome fgfr1 ligand binding and activation	15	-0.21349	-0.0059901	0.28268	0.77494
GO mf:go collagen binding	66	-0.095372	-0.0056057	0.12621	0.77507
GO bp:go transcription preinitiation complex assembly	42	-0.10531	-0.0049407	0.13929	0.77518
Curated gene sets:lee liver cancer dena dn	72	-0.089578	-0.0054984	0.11846	0.77523
GO mf:go sphingolipid transporter activity	11	-0.20044	-0.0048166	0.26492	0.77535
Curated gene sets:kim liver cancer poor survival dn	43	-0.1222	-0.0058011	0.16141	0.7755
Curated gene sets:burton adipogenesis 1	29	-0.14286	-0.0055714	0.18867	0.77553
GO bp:go phospholipid transport	87	-0.084458	-0.0056963	0.11152	0.77556
GO bp:go hematopoietic stem cell migration	6	-0.35887	-0.0063699	0.47387	0.77557
GO bp:go positive regulation of store operated calcium channel activity	6	-0.30241	-0.0053677	0.39926	0.7756
GO bp:go protein targeting to lysosome	20	-0.16298	-0.0052799	0.2151	0.77568
Curated gene sets:lein localized to distal and proximal dendrites	17	-0.18466	-0.0055155	0.2437	0.77569
Curated gene sets:zhan multiple myeloma ms dn	43	-0.1107	-0.0052553	0.14602	0.77581
GO bp:go copii coated vesicle cargo loading	14	-0.18432	-0.0049964	0.24302	0.7759
Curated gene sets:reactome olfactory signaling pathway	334	-0.06063	-0.0079599	0.079912	0.77598
GO bp:go positive regulation of protein kinase c signaling	9	-0.29051	-0.0063149	0.38284	0.77602
Curated gene sets:rodwell aging kidney up	457	-0.035405	-0.0054192	0.046639	0.77611
GO mf:go promoter specific chromatin binding	46	-0.10527	-0.0051682	0.13866	0.77612
GO bp:go positive regulation of pathway restricted smad protein phosphorylation	48	-0.11983	-0.0060095	0.15779	0.77621
Curated gene sets:browne hcmv infection 10hr dn	54	-0.11097	-0.0059017	0.14606	0.77629
GO bp:go dump biosynthetic process	4	-0.42885	-0.0062155	0.56412	0.77643
Curated gene sets:wierenga stat5a targets group2	51	-0.11082	-0.0057279	0.1457	0.77655
Curated gene sets:yuan znf143 partners	21	-0.15605	-0.0051799	0.20491	0.77683
GO bp:go t cell mediated cytotoxicity	48	-0.12491	-0.0062643	0.164	0.77687
GO bp:go de novo nad biosynthetic process	10	-0.25541	-0.0058521	0.33523	0.77693
GO bp:go negative regulation of interferon gamma production	31	-0.15383	-0.0062022	0.20184	0.777
GO bp:go cellular response to biotic stimulus	224	-0.052562	-0.0056678	0.068925	0.77714
Curated gene sets:kegg intestinal immune network for iga production	44	-0.11502	-0.0055233	0.15082	0.77716
GO bp:go polyamine metabolic process	10	-0.25652	-0.0058776	0.33635	0.77716
GO bp:go pyrimidine deoxyribonucleotide biosynthetic process	8	-0.3212	-0.006583	0.42113	0.77718
GO bp:go common partner smad protein phosphorylation	6	-0.30713	-0.0054516	0.4026	0.77723
GO bp:go angiogenesis involved in wound healing	19	-0.20275	-0.0064019	0.26565	0.77733
Curated gene sets:lein pons markers	90	-0.07641	-0.0052412	0.10008	0.77742
GO bp:go transforming growth factor beta receptor signaling pathway	179	-0.060119	-0.005802	0.078711	0.7775
Curated gene sets:wakabayashi adipogenesis pparg rxra bound 36hr	140	-0.064808	-0.0055371	0.084844	0.77752
GO cc:go outer dense fiber	5	-0.40331	-0.0065352	0.52793	0.77754
Curated gene sets:hecker ifnb1 targets	90	-0.087349	-0.0059915	0.11428	0.77767
Curated gene sets:zheng bound by foxp3	478	-0.037989	-0.0059434	0.04969	0.77771
GO bp:go positive regulation of hormone secretion	124	-0.068402	-0.0055024	0.089445	0.77778
GO mf:go glucosidase activity	13	-0.22492	-0.0058755	0.29403	0.77785
Curated gene sets:figueroa aml methylation cluster 7 dn	5	-0.38324	-0.00621	0.5008	0.77794
GO bp:go development of primary sexual characteristics	208	-0.054853	-0.0057021	0.071643	0.77805
GO mf:go connexin binding	5	-0.38748	-0.0062787	0.50597	0.7781
Curated gene sets:charafe breast cancer basal vs mesenchymal up	117	-0.070756	-0.0055298	0.092356	0.77819
GO bp:go trigeminal ganglion development	5	-0.37418	-0.0060631	0.48827	0.77826
Curated gene sets:markey rb1 chronic lof dn	113	-0.074744	-0.0057413	0.097501	0.77834
GO mf:go calcium potassium sodium antiporter activity	5	-0.42047	-0.0068133	0.54827	0.77843
Curated gene sets:zheng foxp3 targets in t lymphocyte dn	38	-0.13402	-0.0059817	0.17474	0.77845
Curated gene sets:nagy tftc components human	18	-0.15019	-0.004616	0.19577	0.77851
GO mf:go adenylate kinase activity	8	-0.27661	-0.005669	0.36048	0.77855
GO bp:go ganglioside biosynthetic process	11	-0.26367	-0.006336	0.3435	0.77863
GO bp:go regulation of hydrolase activity	1200	-0.023283	-0.0056583	0.030325	0.77869
GO bp:go mesodermal cell migration	4	-0.39686	-0.0057519	0.51647	0.77887
GO mf:go disulfide oxidoreductase activity	40	-0.1393	-0.0063783	0.18111	0.77908
GO bp:go lung growth	6	-0.36635	-0.0065028	0.47622	0.77914
Curated gene sets:hofmann myelodysplastic syndrom risk dn	19	-0.18774	-0.0059281	0.24403	0.77915
Curated gene sets:lopez mesotelioma survival time dn	7	-0.35415	-0.0067896	0.46016	0.77923
GO bp:go metanephric glomerulus development	16	-0.21207	-0.0061455	0.27548	0.7793
GO bp:go calcium ion import into cytosol	13	-0.2504	-0.0065411	0.32504	0.77946
Curated gene sets:bacolod resistance to alkylating agents up	24	-0.16984	-0.0060265	0.22036	0.77957
Curated gene sets:myllykangas amplification hot spot 15	10	-0.23377	-0.0053562	0.30306	0.77975
Curated gene sets:kegg endocytosis	179	-0.06045	-0.0058339	0.07836	0.77977
GO mf:go phosphotransferase activity for other substituted phosphate groups	19	-0.14016	-0.0044255	0.18164	0.77982
Curated gene sets:biocarta ranms pathway	9	-0.26043	-0.0056611	0.33734	0.77994
GO mf:go acyl coa ligase activity	8	-0.29912	-0.0061304	0.38743	0.77996
Curated gene sets:weber methylated lcp in sperm up	14	-0.18624	-0.0050486	0.24121	0.77997
GO mf:go mhc protein complex binding	22	-0.16478	-0.0055982	0.2134	0.77998
GO cc:go multivesicular body	39	-0.12752	-0.0057659	0.16511	0.78004
Curated gene sets:reactome digestion of dietary lipid	5	-0.43951	-0.0071218	0.56903	0.78005
GO bp:go regulation of cell adhesion	639	-0.031919	-0.0057487	0.041325	0.78005
Curated gene sets:grade colon vs rectal cancer dn	53	-0.099815	-0.0052592	0.12919	0.78012
Curated gene sets:reactome disorders of transmembrane transporters	179	-0.057985	-0.005596	0.075037	0.78016
GO bp:go electron transport chain	171	-0.058199	-0.0054909	0.075284	0.78025
GO bp:go ventricular cardiac muscle cell development	12	-0.23147	-0.0058094	0.29941	0.78026
GO mf:go transcription cofactor binding	40	-0.12299	-0.0056316	0.15908	0.78028
Curated gene sets:landis erbb2 breast preneoplastic dn	55	-0.096969	-0.0052044	0.12538	0.78036
Curated gene sets:lee liver cancer myc e2f1 up	55	-0.10634	-0.0057074	0.13736	0.78057
GO cc:go gap junction	28	-0.15681	-0.0060092	0.20253	0.78061
GO mf:go motor activity	134	-0.069946	-0.0058475	0.090294	0.78072
GO mf:go polysaccharide binding	20	-0.19244	-0.0062341	0.24839	0.78076
GO bp:go phosphatidylcholine biosynthetic process	37	-0.11439	-0.0050378	0.14756	0.78089
GO bp:go scf dependent proteasomal ubiquitin dependent protein catabolic process	91	-0.080586	-0.0055581	0.10394	0.78091
GO bp:go regulation of establishment or maintenance of cell polarity	24	-0.16703	-0.0059267	0.21543	0.78093
Curated gene sets:onder cdh1 targets 1 up	132	-0.065476	-0.0054331	0.084428	0.78098
GO mf:go insulin like growth factor i binding	13	-0.24688	-0.006449	0.31832	0.78099
Curated gene sets:gale apl with flt3 mutated up	57	-0.10309	-0.0056322	0.13291	0.781
GO bp:go positive regulation of membrane protein ectodomain proteolysis	15	-0.19042	-0.0053428	0.2455	0.78102
GO bp:go striated muscle cell apoptotic process	35	-0.12495	-0.0053527	0.16108	0.78103
Curated gene sets:kegg glyoxylate and dicarboxylate metabolism	16	-0.20271	-0.0058741	0.26081	0.78148
GO bp:go chondrocyte differentiation involved in endochondral bone morphogenesis	29	-0.13539	-0.0052803	0.17414	0.78156
GO bp:go inner ear morphogenesis	92	-0.086031	-0.005966	0.11065	0.78157
GO bp:go cellular response to gamma radiation	29	-0.13971	-0.0054484	0.17964	0.78161
GO bp:go positive regulation of supramolecular fiber organization	193	-0.056299	-0.0056397	0.072391	0.78162
GO bp:go antral ovarian follicle growth	8	-0.33186	-0.0068014	0.42666	0.78165
GO bp:go regulation of cell substrate adhesion	201	-0.057693	-0.0058967	0.074142	0.78175
Curated gene sets:reactome creb phosphorylation	7	-0.2866	-0.0054945	0.36821	0.78182
GO bp:go response to muscle activity	24	-0.14504	-0.0051465	0.18621	0.78199
GO bp:go pyruvate family amino acid metabolic process	5	-0.29093	-0.0047141	0.37343	0.78202
GO bp:go negative regulation of mast cell activation	11	-0.22799	-0.0054786	0.29255	0.7821
GO bp:go follicle stimulating hormone secretion	7	-0.30347	-0.005818	0.38936	0.78213
Curated gene sets:purbey targets of ctbp1 and satb1 up	73	-0.093903	-0.0058036	0.12047	0.78214
Curated gene sets:liu targets of vmyb vs cmyb dn	37	-0.1291	-0.0056858	0.16552	0.78229
GO bp:go positive regulation of corticotropin secretion	4	-0.33762	-0.0048933	0.43279	0.78233
GO bp:go negative regulation of autophagy of mitochondrion	8	-0.23788	-0.0048753	0.30489	0.78236
GO bp:go collagen activated signaling pathway	13	-0.27736	-0.0072453	0.35539	0.78243
GO bp:go regulation of morphogenesis of a branching structure	55	-0.1114	-0.0059789	0.14269	0.7825
Curated gene sets:addya erythroid differentiation by hemin	69	-0.093544	-0.0056213	0.11981	0.78253
GO bp:go fatty acid beta oxidation using acyl coa oxidase	15	-0.21372	-0.0059966	0.27361	0.78263
GO mf:go dna insertion or deletion binding	7	-0.3361	-0.0064435	0.43022	0.78266
Curated gene sets:amit egf response 240 mcf10a	21	-0.1851	-0.0061443	0.2369	0.7827
Curated gene sets:crosby e2f4 targets	6	-0.35515	-0.0063039	0.4543	0.78281
Curated gene sets:reactome wnt mediated activation of dvl	8	-0.22743	-0.0046612	0.29086	0.78287
GO bp:go regulation of muscle contraction	154	-0.064599	-0.0057864	0.082607	0.78289
GO cc:go synaptic cleft	14	-0.19967	-0.0054126	0.25533	0.78289
Curated gene sets:croonquist stromal stimulation up	52	-0.11198	-0.0058442	0.14317	0.78292
GO bp:go regulation of torc1 signaling	29	-0.13508	-0.0052682	0.17272	0.78292
GO bp:go prostanoid metabolic process	14	-0.19268	-0.005223	0.24633	0.78295
Curated gene sets:traynor rett syndrom up	39	-0.14342	-0.0064848	0.18335	0.78296
Curated gene sets:morosetti facioscapulohumeral muscular distrophy up	20	-0.19907	-0.0064489	0.25439	0.78305
Curated gene sets:reactome arachidonic acid metabolism	57	-0.10852	-0.0059288	0.13864	0.78309
Curated gene sets:nikolsky breast cancer 7p15 amplicon	11	-0.43413	-0.010432	0.55454	0.78314
GO bp:go negative regulation of platelet aggregation	11	-0.24596	-0.0059106	0.31408	0.78322
Curated gene sets:amit egf response 480 hela	157	-0.062525	-0.0056545	0.079709	0.78359
Curated gene sets:bernard ppapdc1b targets dn	56	-0.10771	-0.005833	0.13726	0.78369
Curated gene sets:reactome gpvi mediated activation cascade	35	-0.13872	-0.0059423	0.17676	0.78371
GO bp:go behavioral response to pain	12	-0.24132	-0.0060566	0.30747	0.78372
GO bp:go regulation of vasoconstriction	55	-0.11858	-0.0063643	0.151	0.78386
GO bp:go regulation of vesicle targeting to from or within golgi	5	-0.26663	-0.0043204	0.33948	0.78389
GO bp:go positive regulation of i kappab kinase nf kappab signaling	179	-0.058404	-0.0056364	0.074357	0.7839
GO cc:go kinetochore microtubule	7	-0.30282	-0.0058055	0.38531	0.78403
GO bp:go glutamate catabolic process	8	-0.2684	-0.0055008	0.34135	0.78415
GO cc:go stereocilium membrane	5	-0.35546	-0.0057599	0.452	0.78419
GO cc:go ciliary transition fiber	9	-0.28193	-0.0061284	0.35848	0.7842
GO bp:go cellular response to x ray	12	-0.20843	-0.0052312	0.26492	0.78428
GO bp:go spleen development	34	-0.14194	-0.0059928	0.18033	0.78439
GO bp:go positive regulation of amyloid beta formation	11	-0.26231	-0.0063034	0.33323	0.7844
GO bp:go regulation of protein kinase c activity	5	-0.41926	-0.0067936	0.53258	0.78442
Curated gene sets:affar yy1 targets up	186	-0.056299	-0.0055375	0.071511	0.78444
GO bp:go interleukin 2 production	62	-0.10584	-0.00603	0.13442	0.78446
GO bp:go circulatory system development	1001	-0.026299	-0.0058698	0.033399	0.78448
GO cc:go smooth endoplasmic reticulum membrane	6	-0.3351	-0.0059481	0.42553	0.7845
GO mf:go chemoattractant activity	31	-0.15106	-0.0060906	0.19178	0.78455
Curated gene sets:kaab failed heart atrium up	33	-0.13768	-0.0057272	0.17469	0.78469
GO bp:go positive regulation of ubiquitin protein transferase activity	31	-0.14149	-0.005705	0.17942	0.78483
Curated gene sets:reactome synthesis of prostaglandins pg and thromboxanes tx	15	-0.21594	-0.0060589	0.27377	0.78487
GO bp:go thiamine containing compound metabolic process	6	-0.30473	-0.0054089	0.38633	0.78487
GO bp:go regulation of cellular extravasation	23	-0.17529	-0.0060891	0.2222	0.78491
GO bp:go regulation of leukocyte chemotaxis	107	-0.075654	-0.0056557	0.095791	0.78517
GO mf:go lipase binding	5	-0.36384	-0.0058956	0.46065	0.78518
Curated gene sets:mootha ffa oxydation	22	-0.16316	-0.0055432	0.20656	0.7852
GO bp:go zymogen activation	50	-0.12816	-0.0065593	0.16225	0.7852
GO bp:go pigment cell differentiation	34	-0.13518	-0.0057076	0.17103	0.78534
GO bp:go nuclear retention of pre mrna at the site of transcription	5	-0.36537	-0.0059203	0.46225	0.78535
GO cc:go intraciliary transport particle b	20	-0.18553	-0.0060101	0.23471	0.78537
GO bp:go cdp diacylglycerol biosynthetic process	13	-0.20851	-0.0054468	0.26376	0.78538
Curated gene sets:hollern solid nodular breast tumor dn	30	-0.15205	-0.0060312	0.19231	0.78543
GO cc:go u12 type spliceosomal complex	23	-0.1653	-0.0057421	0.20901	0.78549
Curated gene sets:hoebeke lymphoid stem cell dn	84	-0.086849	-0.0057562	0.10981	0.7855
Curated gene sets:reactome aflatoxin activation and detoxification	18	-0.18192	-0.0055911	0.22981	0.7857
GO bp:go immune response to tumor cell	17	-0.19129	-0.0057135	0.24162	0.78572
GO bp:go negative regulation of dna replication	37	-0.12421	-0.0054703	0.15683	0.78581
Curated gene sets:akl htlv1 infection up	24	-0.15503	-0.005501	0.19558	0.78601
GO bp:go saliva secretion	12	-0.2775	-0.0069647	0.34968	0.78627
Curated gene sets:park osteoblast differentiation by phenylamil up	10	-0.25544	-0.0058529	0.32185	0.7863
GO bp:go regulation of transforming growth factor beta activation	7	-0.2981	-0.005715	0.37554	0.78633
Curated gene sets:smid breast cancer relapse in lung dn	37	-0.13953	-0.0061453	0.17557	0.78661
GO bp:go hemidesmosome assembly	12	-0.2381	-0.005976	0.29945	0.78672
Curated gene sets:browne hcmv infection 16hr dn	81	-0.091711	-0.0059694	0.11528	0.78685
GO bp:go response to wounding	622	-0.032955	-0.0058586	0.041424	0.78685
Curated gene sets:cairo hepatoblastoma classes dn	207	-0.05647	-0.0058563	0.070912	0.78708
GO bp:go programmed necrotic cell death	39	-0.11908	-0.0053841	0.14951	0.78712
Curated gene sets:reactome synthesis of very long chain fatty acyl coas	24	-0.17331	-0.0061497	0.21744	0.78729
Curated gene sets:gali tp53 targets apoptotic dn	6	-0.33893	-0.0060161	0.42514	0.78734
GO bp:go nuclear export	190	-0.055913	-0.0055578	0.070122	0.78737
GO bp:go cellular response to electrical stimulus	11	-0.21687	-0.0052115	0.27186	0.78748
GO mf:go calcitonin family receptor activity	6	-0.33201	-0.0058932	0.4162	0.78748
GO bp:go mature b cell differentiation involved in immune response	18	-0.20922	-0.0064302	0.26212	0.78761
Curated gene sets:keshelava multiple drug resistance	74	-0.088551	-0.00551	0.11088	0.78774
Curated gene sets:bhat esr1 targets not via akt1 up	203	-0.058066	-0.0059639	0.072702	0.78776
GO cc:go mks complex	13	-0.22569	-0.0058957	0.28252	0.78781
Curated gene sets:reactome trna modification in the nucleus and cytosol	42	-0.12166	-0.005708	0.15225	0.78788
Curated gene sets:bild myc oncogenic signature	192	-0.054091	-0.0054046	0.067687	0.78789
GO bp:go regulation of microtubule nucleation	6	-0.27868	-0.0049465	0.34865	0.78794
Curated gene sets:reactome uptake and actions of bacterial toxins	29	-0.14793	-0.0057693	0.18506	0.78796
Curated gene sets:chiang liver cancer subclass proliferation dn	174	-0.06028	-0.0057364	0.075379	0.78805
GO cc:go ap 3 adaptor complex	10	-0.22692	-0.0051994	0.28368	0.78812
GO cc:go small subunit processome	35	-0.12184	-0.0052195	0.15231	0.78813
GO bp:go negative regulation of release of cytochrome c from mitochondria	17	-0.16791	-0.0050154	0.20987	0.78817
GO bp:go positive regulation of macrophage cytokine production	9	-0.27817	-0.0060468	0.34757	0.78823
GO bp:go cardiac vascular smooth muscle cell differentiation	8	-0.29498	-0.0060455	0.36858	0.78823
Curated gene sets:donato cell cycle tretinoin	6	-0.36728	-0.0065193	0.45882	0.78828
GO bp:go regulation of chloride transport	10	-0.24334	-0.0055755	0.30367	0.78852
Curated gene sets:mootha glycolysis	20	-0.18783	-0.0060846	0.23436	0.78856
Curated gene sets:pid dna pk pathway	16	-0.17729	-0.0051375	0.22095	0.78884
Curated gene sets:gentles leukemic stem cell up	28	-0.17229	-0.0066024	0.2146	0.78896
GO bp:go trna 5 leader removal	13	-0.21416	-0.0055944	0.26647	0.78921
GO mf:go snare binding	102	-0.078343	-0.005719	0.097433	0.78932
Curated gene sets:reactome transcriptional regulation by small rnas	81	-0.088836	-0.0057822	0.11044	0.7894
GO cc:go immunological synapse	34	-0.12968	-0.0054755	0.16121	0.78942
GO mf:go cysteine type endopeptidase activity involved in apoptotic signaling pathway	8	-0.36832	-0.0075486	0.4573	0.78971
GO cc:go exosome rnase complex	24	-0.15842	-0.0056212	0.19665	0.78976
Curated gene sets:wang barretts esophagus and esophagus cancer up	26	-0.16886	-0.006236	0.20941	0.78998
GO cc:go extrinsic component of mitochondrial inner membrane	14	-0.18901	-0.0051237	0.23436	0.79002
GO bp:go response to salt	18	-0.17858	-0.0054884	0.22133	0.79011
GO bp:go fructose 2 6 bisphosphate metabolic process	5	-0.26772	-0.0043381	0.33174	0.79017
GO mf:go fructose 2 6 bisphosphate 2 phosphatase activity	5	-0.26772	-0.0043381	0.33174	0.79017
Curated gene sets:kokkinakis methionine deprivation 48hr up	129	-0.075151	-0.0061651	0.093101	0.79022
Curated gene sets:biocarta cpsf pathway	9	-0.23143	-0.0050307	0.28665	0.79026
GO mf:go epidermal growth factor receptor binding	33	-0.1618	-0.0067305	0.20038	0.7903
Curated gene sets:nick response to proc treatment dn	26	-0.166	-0.0061304	0.20556	0.79032
GO bp:go monocyte chemotaxis	57	-0.1134	-0.0061954	0.1404	0.79035
GO bp:go negative regulation of leukocyte proliferation	77	-0.092383	-0.0058634	0.11435	0.79041
GO cc:go postsynaptic endocytic zone	8	-0.3039	-0.0062284	0.37595	0.79055
GO mf:go heme transporter activity	7	-0.31562	-0.006051	0.39046	0.79055
GO mf:go sodium dependent phosphate transmembrane transporter activity	5	-0.36755	-0.0059557	0.45468	0.79055
Curated gene sets:ongusaha tp53 targets	31	-0.13879	-0.005596	0.17165	0.79061
Curated gene sets:wang metastasis of breast cancer esr1 up	21	-0.16547	-0.0054927	0.20462	0.79064
GO mf:go beta n acetylhexosaminidase activity	5	-0.31267	-0.0050665	0.38665	0.79064
GO bp:go positive regulation of endothelial cell proliferation	89	-0.083917	-0.0057242	0.10372	0.79075
GO mf:go arachidonic acid binding	5	-0.34073	-0.0055212	0.42106	0.7908
Curated gene sets:hollern microacinar breast tumor dn	14	-0.25893	-0.0070191	0.31995	0.79082
GO mf:go n acetylglucosamine 6 o sulfotransferase activity	7	-0.31282	-0.0059972	0.38641	0.79089
GO mf:go endodeoxyribonuclease activity producing 3 phosphomonoesters	10	-0.22863	-0.0052385	0.28211	0.79115
Curated gene sets:gaussmann mll af4 fusion targets d up	37	-0.13238	-0.0058302	0.16333	0.79117
Curated gene sets:reactome export of viral ribonucleoproteins from nucleus	33	-0.15834	-0.0065865	0.1953	0.79124
GO cc:go rna polymerase complex	100	-0.07739	-0.0055941	0.095454	0.79124
GO bp:go protein kinase c signaling	25	-0.17309	-0.0062682	0.21342	0.79132
Curated gene sets:yih response to arsenite c1	22	-0.17413	-0.0059159	0.21466	0.79137
GO bp:go heterochromatin organization	18	-0.20134	-0.006188	0.2482	0.79137
Curated gene sets:kyng normal aging up	15	-0.19419	-0.0054486	0.23917	0.79158
GO bp:go cellular response to fructose stimulus	5	-0.41813	-0.0067754	0.51448	0.79181
GO bp:go negative regulation of sodium ion transmembrane transport	13	-0.25009	-0.006533	0.30766	0.79186
GO cc:go glycinergic synapse	7	-0.30783	-0.0059016	0.37865	0.79187
Curated gene sets:reactome mitochondrial fatty acid beta oxidation	36	-0.1382	-0.0060038	0.16997	0.79191
Curated gene sets:pid cd40 pathway	30	-0.14037	-0.0055679	0.17263	0.79193
Curated gene sets:reactome endosomal vacuolar pathway	11	-0.23426	-0.0056292	0.28808	0.79193
GO bp:go multi organism membrane organization	10	-0.25478	-0.0058377	0.31332	0.79193
GO bp:go noradrenergic neuron differentiation	5	-0.37189	-0.0060261	0.45732	0.79194
GO mf:go enzyme inhibitor activity	352	-0.045763	-0.0061649	0.056274	0.79195
GO mf:go spectrin binding	28	-0.14983	-0.0057418	0.18418	0.79203
Curated gene sets:reactome neurotoxicity of clostridium toxins	10	-0.2607	-0.0059734	0.32039	0.79209
GO mf:go glyceraldehyde 3 phosphate dehydrogenase nadplus non phosphorylating activity	5	-0.48565	-0.0078694	0.59588	0.79246
GO bp:go pigment granule organization	26	-0.15603	-0.0057623	0.19144	0.79247
GO bp:go regulation of cardiac conduction	67	-0.1058	-0.0062656	0.12978	0.79253
GO mf:go oxidoreductase activity acting on the ch ch group of donors nad or nadp as acceptor	25	-0.15172	-0.0054945	0.18603	0.79262
Curated gene sets:burton adipogenesis peak at 0hr	60	-0.10438	-0.0058507	0.12796	0.79267
Curated gene sets:liu il13 priming model	15	-0.18785	-0.0052708	0.23028	0.79267
GO bp:go tolerance induction	26	-0.16607	-0.006133	0.20359	0.79267
Curated gene sets:mahadevan imatinib resistance dn	20	-0.21139	-0.0068479	0.25905	0.79275
GO bp:go meiotic chromosome condensation	6	-0.27211	-0.00483	0.33316	0.79296
GO bp:go regulation of respiratory burst	13	-0.23128	-0.0060415	0.28311	0.79301
GO bp:go positive regulation of neurotransmitter secretion	22	-0.18503	-0.0062861	0.22648	0.79301
GO bp:go positive regulation of execution phase of apoptosis	14	-0.20196	-0.0054746	0.24719	0.79303
GO mf:go sodium ion binding	8	-0.28236	-0.0057869	0.3456	0.79303
GO bp:go regulation of eating behavior	7	-0.29187	-0.0055955	0.35721	0.79305
GO bp:go corticotropin secretion	6	-0.33082	-0.0058721	0.40484	0.79308
GO cc:go box h aca snornp complex	5	-0.33061	-0.0053571	0.40457	0.79309
GO cc:go box h aca rnp complex	5	-0.33061	-0.0053571	0.40457	0.79309
GO mf:go box h aca snorna binding	5	-0.33061	-0.0053571	0.40457	0.79309
Curated gene sets:reactome cargo recognition for clathrin mediated endocytosis	103	-0.083756	-0.0061439	0.10248	0.79312
GO bp:go positive regulation of cytokine production involved in immune response	52	-0.11401	-0.0059501	0.13938	0.7933
GO bp:go dicarboxylic acid catabolic process	14	-0.21729	-0.0058902	0.26558	0.79336
GO bp:go acid secretion	117	-0.078385	-0.006126	0.095776	0.79344
GO bp:go contractile actin filament bundle assembly	91	-0.088894	-0.0061312	0.10861	0.79345
GO bp:go regulation of erythrocyte differentiation	44	-0.11966	-0.0057458	0.14619	0.79345
GO bp:go positive regulation of endothelial cell apoptotic process	18	-0.21094	-0.006483	0.25772	0.79346
GO bp:go trans synaptic signaling by trans synaptic complex	8	-0.37043	-0.0075919	0.45256	0.79346
Curated gene sets:tenedini megakaryocyte markers	58	-0.11858	-0.0065349	0.14476	0.79364
Curated gene sets:graessmann response to mc and serum deprivation dn	80	-0.088734	-0.00574	0.10825	0.79381
GO mf:go rho gtpase binding	171	-0.061943	-0.0058441	0.075557	0.79383
GO cc:go cell trailing edge	13	-0.227	-0.0059298	0.27681	0.79391
Curated gene sets:reactome defective tpr may confer susceptibility towards thyroid papillary carcinoma tpc	32	-0.15586	-0.0063847	0.19005	0.79392
GO bp:go regulation of myosin light chain phosphatase activity	7	-0.34463	-0.0066071	0.42022	0.79392
GO bp:go regulation of nucleotide binding oligomerization domain containing 2 signaling pathway	6	-0.35041	-0.0062198	0.42726	0.79393
GO bp:go modulation of programmed cell death in other organism	6	-0.35439	-0.0062904	0.43207	0.79395
GO bp:go negative regulation of cardiac muscle cell proliferation	12	-0.2318	-0.0058178	0.28258	0.79397
GO cc:go host intracellular part	10	-0.29214	-0.0066936	0.35605	0.79402
GO bp:go heparan sulfate proteoglycan biosynthetic process polysaccharide chain biosynthetic process	8	-0.34527	-0.0070762	0.42077	0.79405
GO mf:go electron transfer activity	105	-0.077103	-0.0057102	0.093919	0.79416
GO bp:go energy coupled proton transmembrane transport against electrochemical gradient	30	-0.14036	-0.0055672	0.17093	0.7942
Curated gene sets:reactome bile acid and bile salt metabolism	43	-0.13457	-0.006388	0.16379	0.79433
Curated gene sets:ehrlich icf syndrom dn	13	-0.22399	-0.0058513	0.27262	0.79435
Curated gene sets:pid il12 stat4 pathway	33	-0.15171	-0.0063109	0.18458	0.79444
Curated gene sets:ingram shh targets dn	60	-0.1098	-0.0061544	0.13356	0.79448
GO bp:go positive regulation of proteolysis	338	-0.045386	-0.0059935	0.055209	0.79448
GO bp:go negative regulation of natural killer cell activation	8	-0.31626	-0.0064817	0.38467	0.7945
GO cc:go nucleoid	44	-0.12517	-0.0060104	0.15213	0.79468
GO cc:go cell cell adherens junction	109	-0.085637	-0.0064613	0.10408	0.79468
Curated gene sets:pedrioli mir31 targets dn	392	-0.044217	-0.0062792	0.053712	0.7948
Curated gene sets:biocarta toll pathway	23	-0.1627	-0.0056516	0.19762	0.79482
Curated gene sets:sana tnf signaling dn	83	-0.090464	-0.0059602	0.10983	0.79493
Curated gene sets:chiaradonna neoplastic transformation kras cdc25 up	55	-0.11745	-0.0063039	0.14259	0.79494
GO bp:go motor learning	5	-0.40691	-0.0065935	0.49391	0.79498
GO bp:go intestinal epithelial cell development	11	-0.27206	-0.0065378	0.3301	0.79507
GO bp:go response to ph	37	-0.13553	-0.0059691	0.16442	0.79511
GO bp:go protein import into peroxisome membrane	6	-0.22949	-0.0040734	0.27817	0.7953
GO cc:go proteasome core complex beta subunit complex	11	-0.25384	-0.0060999	0.3077	0.7953
GO mf:go flavin adenine dinucleotide binding	78	-0.093063	-0.0059446	0.1128	0.79531
GO bp:go negative regulation of apoptotic signaling pathway	213	-0.054843	-0.0057684	0.066472	0.79532
Curated gene sets:reactome interleukin 23 signaling	9	-0.33234	-0.0072242	0.40279	0.79533
GO bp:go interleukin 23 mediated signaling pathway	9	-0.33234	-0.0072242	0.40279	0.79533
Curated gene sets:browne hcmv infection 8hr dn	43	-0.13682	-0.006495	0.16558	0.79569
GO bp:go microtubule nucleation by interphase microtubule organizing center	6	-0.37442	-0.0066459	0.45305	0.79572
Curated gene sets:simbulan parp1 targets up	27	-0.1746	-0.0065705	0.21122	0.79577
GO bp:go regulation of glomerular filtration	9	-0.31839	-0.006921	0.38514	0.79579
GO bp:go regulation of wound healing spreading of epidermal cells	6	-0.3641	-0.0064628	0.44043	0.79579
GO mf:go interleukin 12 receptor binding	6	-0.36977	-0.0065635	0.44725	0.79581
GO bp:go protein polyglutamylation	11	-0.25456	-0.0061171	0.30786	0.79583
GO bp:go regulation of vascular endothelial growth factor receptor signaling pathway	33	-0.14849	-0.0061771	0.1795	0.79595
Curated gene sets:rodrigues thyroid carcinoma dn	75	-0.10765	-0.0067437	0.13012	0.79598
GO mf:go eukaryotic initiation factor 4e binding	9	-0.23092	-0.0050196	0.27895	0.79611
GO bp:go regulation of t cell differentiation in thymus	24	-0.15607	-0.0055379	0.18851	0.79614
GO bp:go columnar cuboidal epithelial cell maturation	7	-0.33634	-0.0064481	0.40621	0.79616
Curated gene sets:lee liver cancer myc tgfa dn	62	-0.10451	-0.0059543	0.12621	0.79617
Curated gene sets:ramjaun apoptosis by tgfb1 via smad4 up	9	-0.29832	-0.0064846	0.3602	0.79621
GO bp:go regulation of antimicrobial humoral response	6	-0.40674	-0.0072197	0.49112	0.79622
GO cc:go translocon complex	6	-0.37309	-0.0066222	0.45044	0.79624
Curated gene sets:reactome interleukin 15 signaling	14	-0.26696	-0.0072366	0.3222	0.79631
Curated gene sets:phong tnf response via p38 partial	160	-0.069816	-0.0063734	0.084229	0.79641
GO bp:go regulation of ubiquitin protein transferase activity	48	-0.11914	-0.0059749	0.14366	0.79655
GO bp:go regulation of cardiac vascular smooth muscle cell differentiation	3	-0.49807	-0.0062518	0.60049	0.79657
GO mf:go guanyl nucleotide exchange factor activity	209	-0.057148	-0.0059548	0.068887	0.79661
GO bp:go cellular hormone metabolic process	98	-0.086271	-0.0061737	0.10396	0.79668
GO cc:go calcitonin family receptor complex	5	-0.36036	-0.0058391	0.43416	0.79672
GO bp:go proton transporting two sector atpase complex assembly	11	-0.31335	-0.00753	0.37696	0.79708
GO bp:go protein oxidation	14	-0.22549	-0.0061126	0.27123	0.79712
GO bp:go positive regulation of stress fiber assembly	52	-0.1206	-0.0062942	0.14505	0.79712
GO bp:go trna processing	123	-0.07328	-0.0058711	0.088139	0.79713
GO mf:go butyrate coa ligase activity	8	-0.36398	-0.0074597	0.43777	0.79714
Curated gene sets:boyault liver cancer subclass g3 dn	51	-0.11895	-0.0061485	0.14304	0.79719
GO bp:go anterior posterior axis specification	48	-0.12147	-0.0060916	0.14605	0.79721
Curated gene sets:kegg viral myocarditis	68	-0.11292	-0.0067364	0.13556	0.79756
GO bp:go postsynaptic actin cytoskeleton organization	9	-0.24386	-0.0053009	0.29272	0.79759
GO cc:go cell body fiber	7	-0.34028	-0.0065238	0.40834	0.79766
Curated gene sets:reactome metabolic disorders of biological oxidation enzymes	36	-0.14068	-0.0061119	0.16873	0.79779
GO bp:go lymphocyte costimulation	50	-0.11983	-0.0061332	0.14368	0.79786
Curated gene sets:roylance breast cancer 16q copy number up	59	-0.14394	-0.0080007	0.17254	0.79792
Curated gene sets:rampon enriched learning environment early dn	10	-0.28213	-0.0064644	0.3382	0.79792
Curated gene sets:biocarta ifng pathway	6	-0.41336	-0.0073371	0.49524	0.79804
GO bp:go response to interferon gamma	183	-0.063072	-0.0061539	0.075549	0.79809
GO cc:go er ubiquitin ligase complex	5	-0.28149	-0.0045611	0.33716	0.7981
GO bp:go s shaped body morphogenesis	7	-0.36724	-0.0070406	0.4398	0.79814
Curated gene sets:camps colon cancer copy number up	80	-0.10935	-0.0070737	0.13084	0.79836
GO bp:go protein k48 linked deubiquitination	32	-0.14324	-0.0058674	0.17137	0.79836
GO mf:go flap endonuclease activity	7	-0.25102	-0.0048124	0.30033	0.79836
GO bp:go positive regulation of leukocyte mediated immunity	127	-0.076493	-0.0062268	0.091501	0.79841
GO mf:go dynein light intermediate chain binding	29	-0.15998	-0.006239	0.19137	0.79841
Curated gene sets:reactome runx1 regulates transcription of genes involved in differentiation of keratinocytes	7	-0.29533	-0.005662	0.35318	0.79848
GO mf:go icosanoid binding	6	-0.33115	-0.0058779	0.39601	0.79848
GO bp:go regulation of extracellular matrix disassembly	16	-0.20412	-0.0059151	0.24403	0.79855
GO mf:go oxidoreductase activity acting on the aldehyde or oxo group of donors disulfide as acceptor	9	-0.26381	-0.0057345	0.31534	0.79858
GO cc:go excitatory synapse	47	-0.12258	-0.0060832	0.14653	0.79859
GO mf:go arginine binding	7	-0.30302	-0.0058094	0.36192	0.79877
GO bp:go regulation of rna polymerase ii transcriptional preinitiation complex assembly	14	-0.2084	-0.0056493	0.24874	0.79893
GO bp:go astrocyte cell migration	7	-0.31244	-0.00599	0.37286	0.79897
GO bp:go detection of temperature stimulus involved in sensory perception	15	-0.22866	-0.0064159	0.2728	0.79903
GO bp:go smooth muscle cell chemotaxis	8	-0.27301	-0.0055952	0.32546	0.79921
Curated gene sets:pid il27 pathway	26	-0.1654	-0.0061082	0.19713	0.79926
Curated gene sets:kyng response to h2o2 via ercc6	17	-0.20439	-0.0061049	0.24356	0.79931
Curated gene sets:kobayashi response to romidepsin	19	-0.18578	-0.0058661	0.22133	0.79937
GO cc:go bleb	9	-0.2765	-0.0060103	0.32935	0.7994
GO bp:go positive regulation of response to cytokine stimulus	53	-0.10884	-0.0057346	0.12958	0.79952
GO cc:go mcm complex	11	-0.24638	-0.0059206	0.29323	0.7996
Curated gene sets:cardoso response to gamma radiation and 3ab	12	-0.25713	-0.0064536	0.30599	0.79964
Curated gene sets:parent mtor signaling up	546	-0.035435	-0.0059143	0.042165	0.79965
Curated gene sets:katsanou elavl1 targets up	168	-0.066229	-0.0061939	0.078805	0.79965
GO mf:go chemokine activity	43	-0.15674	-0.0074409	0.18648	0.79969
GO mf:go water transmembrane transporter activity	11	-0.27808	-0.0066825	0.33078	0.79973
GO bp:go t helper 17 type immune response	27	-0.17664	-0.0066473	0.2101	0.79974
Curated gene sets:hofmann myelodysplastic syndrom low risk up	21	-0.20751	-0.006888	0.24652	0.80003
GO cc:go cytoskeleton of presynaptic active zone	6	-0.37234	-0.006609	0.44225	0.80008
GO bp:go inflammatory response to wounding	10	-0.2646	-0.0060628	0.31422	0.80013
GO mf:go atpase activity coupled	347	-0.045254	-0.0060536	0.053731	0.80016
Curated gene sets:biocarta bcellsurvival pathway	15	-0.226	-0.0063413	0.26831	0.80019
GO bp:go nad metabolic process	22	-0.18661	-0.0063399	0.22143	0.80031
Curated gene sets:reactome costimulation by the cd28 family	64	-0.11007	-0.0063712	0.13059	0.80034
Curated gene sets:maloney response to 17aag up	40	-0.1332	-0.0060989	0.15798	0.80042
GO bp:go histone h2a k119 monoubiquitination	8	-0.26197	-0.005369	0.31071	0.80042
GO bp:go positive regulation of microtubule binding	6	-0.27926	-0.0049568	0.33121	0.80042
GO bp:go phosphatidylinositol phosphorylation	48	-0.1159	-0.005812	0.13742	0.80048
GO bp:go cellular response to estrogen stimulus	14	-0.24351	-0.006601	0.28871	0.80051
Curated gene sets:eguchi cell cycle rb1 targets	23	-0.15443	-0.0053645	0.18303	0.80059
GO bp:go anterograde dendritic transport	5	-0.39806	-0.0064501	0.47175	0.8006
GO mf:go camp binding	23	-0.16556	-0.0057511	0.19601	0.80084
Curated gene sets:reactome leukotriene receptors	6	-0.39218	-0.0069611	0.46392	0.80104
GO bp:go exonucleolytic trimming involved in rrna processing	7	-0.26994	-0.0051752	0.31927	0.80108
GO bp:go intraciliary transport	50	-0.11953	-0.0061174	0.14123	0.8013
Curated gene sets:mcbryan pubertal breast 4 5wk up	249	-0.055727	-0.0063314	0.065836	0.80135
GO mf:go vascular endothelial growth factor receptor binding	14	-0.26291	-0.0071268	0.31033	0.80155
GO bp:go pigmentation	95	-0.089399	-0.0062994	0.10552	0.80157
GO bp:go trans synaptic signaling modulating synaptic transmission	12	-0.2527	-0.0063422	0.29822	0.8016
GO bp:go negative regulation of macrophage derived foam cell differentiation	14	-0.23341	-0.0063273	0.27538	0.80167
GO bp:go lymphocyte anergy	5	-0.43503	-0.0070492	0.51323	0.80167
Curated gene sets:sung metastasis stroma dn	50	-0.11015	-0.0056373	0.12985	0.80184
Curated gene sets:rickman head and neck cancer f	54	-0.11669	-0.0062059	0.1375	0.80195
GO bp:go positive regulation of nf kappab transcription factor activity	150	-0.06782	-0.0059962	0.079913	0.80196
GO cc:go endosomal part	493	-0.038502	-0.006115	0.045364	0.80198
Curated gene sets:reactome adrenaline noradrenaline inhibits insulin secretion	27	-0.15105	-0.0056844	0.1778	0.80221
GO cc:go endosome lumen	30	-0.14131	-0.005605	0.16618	0.80242
GO cc:go junctional sarcoplasmic reticulum membrane	9	-0.33859	-0.0073601	0.39805	0.80251
GO bp:go regulation of basement membrane assembly involved in embryonic body morphogenesis	5	-0.36964	-0.0059895	0.43439	0.80259
Curated gene sets:camps colon cancer copy number dn	51	-0.13229	-0.0068378	0.15538	0.80272
GO bp:go negative regulation of exocytosis	32	-0.15887	-0.0065081	0.1866	0.80272
Curated gene sets:mootha gluconeogenesis	30	-0.15857	-0.0062898	0.18619	0.8028
GO bp:go regulation of monocyte differentiation	19	-0.19852	-0.0062684	0.23308	0.80281
GO mf:go antibiotic transmembrane transporter activity	9	-0.28519	-0.0061993	0.33477	0.80285
GO mf:go phospholipase a1 activity	6	-0.38463	-0.0068271	0.45143	0.80289
GO bp:go positive regulation of high voltage gated calcium channel activity	5	-0.40227	-0.0065183	0.47207	0.80292
Curated gene sets:dunne targets of aml1 mtg8 fusion up	50	-0.1211	-0.0061978	0.14205	0.80303
Curated gene sets:mann response to amifostine dn	9	-0.31407	-0.0068272	0.36841	0.80303
GO cc:go condensin complex	8	-0.27128	-0.0055599	0.31805	0.80315
GO mf:go peptidoglycan binding	15	-0.24539	-0.0068852	0.28766	0.80317
GO bp:go neuromuscular synaptic transmission	30	-0.15056	-0.005972	0.17639	0.80332
GO bp:go primary alcohol metabolic process	64	-0.11475	-0.0066422	0.13429	0.80358
Curated gene sets:boyault liver cancer subclass g56 up	11	-0.31114	-0.0074768	0.36408	0.80361
GO bp:go camp catabolic process	9	-0.25844	-0.0056178	0.30233	0.80367
GO bp:go trophoblast cell migration	10	-0.23935	-0.0054843	0.27998	0.80369
GO mf:go retinal dehydrogenase activity	8	-0.36441	-0.0074685	0.42604	0.80381
GO mf:go acyl coa dehydrogenase activity	11	-0.2163	-0.0051977	0.25286	0.80383
Curated gene sets:sato silenced by methylation in pancreatic cancer 1	393	-0.044142	-0.0062763	0.051586	0.80391
GO bp:go mitochondrial dna repair	5	-0.30071	-0.0048727	0.35143	0.80391
Curated gene sets:reactome pi 3k cascade:fgfr1	20	-0.20302	-0.0065769	0.23708	0.80409
GO bp:go positive regulation of cytokine production	426	-0.042514	-0.0062879	0.049635	0.80414
GO bp:go negative regulation of peptidyl cysteine s nitrosylation	5	-0.45603	-0.0073894	0.53226	0.80421
GO mf:go intermembrane lipid transfer activity	9	-0.24383	-0.0053002	0.28449	0.80429
GO bp:go negative regulation of adenylate cyclase activating g protein coupled receptor signaling pathway	8	-0.30454	-0.0062415	0.35531	0.8043
Curated gene sets:reactome linoleic acid la metabolism	8	-0.3488	-0.0071486	0.40685	0.80436
GO bp:go negative regulation of mitophagy	6	-0.306	-0.0054314	0.35691	0.80437
GO bp:go negative regulation of mast cell activation involved in immune response	8	-0.34837	-0.0071398	0.4063	0.80439
GO bp:go oligosaccharide metabolic process	19	-0.20256	-0.0063959	0.23618	0.80445
GO bp:go protein refolding	32	-0.13256	-0.0054302	0.15456	0.80445
GO bp:go transforming growth factor beta activation	9	-0.29239	-0.0063558	0.34078	0.80455
Curated gene sets:reactome norepinephrine neurotransmitter release cycle	18	-0.20637	-0.0063425	0.24051	0.80456
GO bp:go equilibrioception	7	-0.32203	-0.0061739	0.37531	0.80456
GO mf:go oxidoreductase activity acting on the ch ch group of donors oxygen as acceptor	9	-0.2651	-0.0057626	0.30894	0.80457
GO mf:go oxidoreductase activity acting on paired donors with incorporation or reduction of molecular oxygen reduced pteridine as one donor and incorporation of one atom of oxygen	7	-0.35146	-0.0067381	0.40943	0.80466
GO mf:go cargo receptor activity	83	-0.099374	-0.0065472	0.11564	0.80492
GO cc:go staga complex	11	-0.19411	-0.0046645	0.22584	0.80496
GO bp:go regulation of skeletal muscle contraction by regulation of release of sequestered calcium ion	5	-0.32322	-0.0052375	0.37594	0.80504
GO cc:go saga complex	12	-0.19945	-0.0050059	0.23188	0.80514
Curated gene sets:pid caspase pathway	51	-0.118	-0.0060994	0.13714	0.80523
GO cc:go trna splicing ligase complex	8	-0.29328	-0.0060107	0.34079	0.80526
GO bp:go growth plate cartilage chondrocyte differentiation	23	-0.17737	-0.0061611	0.206	0.80537
GO bp:go establishment of protein localization to vacuole	45	-0.1328	-0.0064486	0.15423	0.80538
Curated gene sets:reactome molybdenum cofactor biosynthesis	5	-0.4494	-0.0072821	0.52193	0.80539
Curated gene sets:kegg rig i like receptor signaling pathway	68	-0.1045	-0.0062345	0.12135	0.80542
Curated gene sets:fujiwara park2 in liver cancer up	8	-0.30479	-0.0062466	0.35392	0.80542
Curated gene sets:reactome choline catabolism	6	-0.38314	-0.0068007	0.44454	0.80561
GO bp:go choline catabolic process	6	-0.38314	-0.0068007	0.44454	0.80561
GO bp:go response to glucagon	33	-0.14712	-0.0061199	0.17061	0.80573
GO bp:go regulation of caveolin mediated endocytosis	4	-0.45469	-0.00659	0.52699	0.80587
Curated gene sets:zhan variable early differentiation genes up	17	-0.18044	-0.0053896	0.20906	0.80596
GO mf:go glycine binding	15	-0.23843	-0.0066899	0.27618	0.80601
GO bp:go establishment or maintenance of transmembrane electrochemical gradient	14	-0.24871	-0.0067419	0.28792	0.80615
GO bp:go positive regulation of cold induced thermogenesis	94	-0.092318	-0.0064709	0.10683	0.80625
Curated gene sets:verrecchia response to tgfb1 c2	20	-0.18979	-0.0061482	0.21945	0.80643
Curated gene sets:wagner apo2 sensitivity	26	-0.18234	-0.0067338	0.21075	0.80653
GO bp:go axonal transport	52	-0.11011	-0.0057468	0.12726	0.80654
Curated gene sets:reactome response to elevated platelet cytosolic ca2plus	127	-0.073522	-0.0059849	0.084944	0.80662
GO bp:go positive regulation of t cell mediated cytotoxicity	25	-0.19528	-0.0070717	0.22562	0.80662
GO bp:go production of molecular mediator of immune response	187	-0.063336	-0.0062462	0.073151	0.8067
GO bp:go regulation of centriole elongation	5	-0.43538	-0.0070548	0.50278	0.80673
GO bp:go response to fluid shear stress	30	-0.16414	-0.0065106	0.18954	0.80674
GO bp:go necrotic cell death	47	-0.11797	-0.0058544	0.13619	0.80681
Curated gene sets:baker hematopoesis stat1 targets	12	-0.26646	-0.0066877	0.30761	0.80682
GO bp:go regulation of cofactor metabolic process	35	-0.15225	-0.0065222	0.17567	0.80695
GO bp:go metanephric mesenchyme development	15	-0.25531	-0.0071637	0.29451	0.807
GO mf:go peptide hormone binding	46	-0.13897	-0.006823	0.16029	0.80703
GO bp:go positive regulation of protein complex disassembly	36	-0.14426	-0.0062673	0.16638	0.80704
GO bp:go embryonic skeletal system morphogenesis	94	-0.10158	-0.0071199	0.11709	0.80716
GO bp:go supramolecular fiber organization	629	-0.035031	-0.0062613	0.040381	0.80716
Curated gene sets:turashvili breast ductal carcinoma vs lobular normal dn	63	-0.11924	-0.0068482	0.13736	0.80733
GO mf:go ribonuclease p activity	12	-0.23318	-0.0058525	0.26844	0.80747
GO cc:go basal part of cell	51	-0.12041	-0.0062237	0.13862	0.80748
Curated gene sets:biocarta bard1 pathway	8	-0.32054	-0.0065694	0.3689	0.80755
Curated gene sets:reactome trif mediated programmed cell death	9	-0.31522	-0.0068521	0.3625	0.80773
GO bp:go amino acid transport	137	-0.080325	-0.0067894	0.092372	0.80773
GO bp:go regulation of protein homodimerization activity	21	-0.17077	-0.0056684	0.19631	0.80782
GO bp:go protein lipoylation	7	-0.32766	-0.0062818	0.3766	0.80786
GO bp:go phosphatidylethanolamine biosynthetic process	14	-0.20517	-0.0055618	0.23577	0.80791
GO bp:go regulation of immune effector process	375	-0.046521	-0.0064646	0.053437	0.808
GO bp:go protein localization to photoreceptor outer segment	8	-0.27373	-0.0056101	0.31441	0.80801
GO bp:go regulation of supramolecular fiber organization	329	-0.049107	-0.0063995	0.056392	0.80807
Curated gene sets:rutella response to hgf dn	233	-0.056987	-0.0062657	0.065398	0.80822
GO bp:go cellular response to caffeine	10	-0.28859	-0.0066124	0.33119	0.80822
GO bp:go release of sequestered calcium ion into cytosol by endoplasmic reticulum	32	-0.15531	-0.0063622	0.17817	0.80831
Curated gene sets:dairkee cancer prone response e2	28	-0.16814	-0.0064433	0.19271	0.80853
Curated gene sets:pid syndecan 4 pathway	32	-0.1546	-0.006333	0.17712	0.80863
Curated gene sets:biocarta igf1mtor pathway	17	-0.19788	-0.0059105	0.22665	0.80868
Curated gene sets:vart kshv infection angiogenic markers up	160	-0.071023	-0.0064836	0.081327	0.80874
GO bp:go heat acclimation	5	-0.4008	-0.0064946	0.45893	0.80876
GO bp:go mesendoderm development	4	-0.55015	-0.0079736	0.62983	0.80879
GO cc:go 9plus2 motile cilium	95	-0.088257	-0.0062189	0.10099	0.80892
GO mf:go aldehyde lyase activity	9	-0.32439	-0.0070513	0.37111	0.80896
Curated gene sets:reactome physiological factors	12	-0.25559	-0.0064148	0.29235	0.809
Curated gene sets:reichert mitosis lin9 targets	27	-0.1545	-0.0058142	0.17671	0.80902
GO cc:go clathrin coated pit	67	-0.1118	-0.0066208	0.12786	0.80905
GO mf:go transferrin receptor binding	8	-0.29107	-0.0059655	0.3328	0.8091
Curated gene sets:lein oligodendrocyte markers	70	-0.10219	-0.0061851	0.11681	0.80916
GO mf:go hydrolase activity acting on glycosyl bonds	112	-0.082174	-0.0062842	0.093879	0.80929
GO mf:go single thymine insertion binding	5	-0.45531	-0.0073778	0.52008	0.80933
GO bp:go regulation of execution phase of apoptosis	39	-0.14311	-0.0064706	0.16344	0.80937
GO bp:go blood vessel remodeling	39	-0.14354	-0.0064899	0.16369	0.80971
GO mf:go excitatory extracellular ligand gated ion channel activity	31	-0.16198	-0.0065309	0.1847	0.80974
GO cc:go endosome	856	-0.030695	-0.0063606	0.034999	0.80975
Curated gene sets:sweet kras targets up	80	-0.10334	-0.0066845	0.11783	0.80976
GO mf:go atp dependent microtubule motor activity plus end directed	26	-0.1744	-0.0064408	0.19883	0.80979
Curated gene sets:reactome glycolysis	71	-0.10877	-0.0066298	0.12396	0.80987
Curated gene sets:ruan response to tnf dn	77	-0.095841	-0.0060828	0.10921	0.80991
GO bp:go regulation of arachidonic acid secretion	7	-0.32885	-0.0063046	0.37471	0.80992
GO bp:go positive regulation of cytokine biosynthetic process	60	-0.11643	-0.0065258	0.13262	0.80999
GO bp:go negative regulation of response to biotic stimulus	42	-0.13462	-0.0063161	0.15332	0.81003
GO mf:go carbohydrate transmembrane transporter activity	35	-0.17189	-0.0073632	0.19576	0.81004
GO bp:go trna catabolic process	7	-0.30776	-0.0059002	0.35013	0.81029
GO bp:go regulation of cell cell adhesion	370	-0.04755	-0.0065641	0.054094	0.8103
GO bp:go microtubule nucleation by microtubule organizing center	8	-0.35117	-0.0071971	0.39944	0.81033
Curated gene sets:guo hex targets up	77	-0.11166	-0.0070868	0.12696	0.81042
GO bp:go positive regulation of granulocyte differentiation	8	-0.34118	-0.0069924	0.38787	0.81046
Curated gene sets:smid breast cancer basal up	612	-0.037212	-0.0065637	0.042291	0.81053
Curated gene sets:conrad stem cell	35	-0.1494	-0.0064001	0.16976	0.81058
GO bp:go negative regulation of interleukin 8 production	16	-0.21643	-0.0062718	0.24583	0.81068
Curated gene sets:tonks targets of runx1 runx1t1 fusion erythrocyte dn	16	-0.22481	-0.0065145	0.25528	0.81074
GO mf:go amidine lyase activity	7	-0.37796	-0.0072461	0.42891	0.81089
GO mf:go acetylcholine receptor activity	22	-0.1966	-0.0066794	0.22307	0.81092
GO cc:go trans golgi network transport vesicle	30	-0.17047	-0.0067618	0.1934	0.81096
GO bp:go regulation of hyaluronan biosynthetic process	8	-0.31552	-0.0064666	0.35781	0.81105
Curated gene sets:concannon apoptosis by epoxomicin up	231	-0.057483	-0.0062934	0.065171	0.81111
Curated gene sets:reactome collagen biosynthesis and modifying enzymes	65	-0.11186	-0.0065252	0.1268	0.81116
Curated gene sets:bruins uvc response via tp53 group a	838	-0.031216	-0.0064035	0.03537	0.81126
GO mf:go long chain fatty acid binding	14	-0.22535	-0.0061087	0.25503	0.81154
GO bp:go amino acid activation	48	-0.11706	-0.0058705	0.13247	0.81156
GO bp:go positive regulation of cell cell adhesion mediated by cadherin	10	-0.26604	-0.0060956	0.30099	0.81161
GO bp:go regulation of protein deacetylation	38	-0.14524	-0.0064825	0.16428	0.81167
GO bp:go natural killer cell mediated immune response to tumor cell	10	-0.27268	-0.0062479	0.30838	0.81171
Curated gene sets:abbud lif signaling 1 dn	28	-0.19276	-0.0073869	0.21798	0.81172
GO bp:go chemical homeostasis	1110	-0.027698	-0.0064901	0.031303	0.81187
GO mf:go atp dependent microtubule motor activity minus end directed	18	-0.21619	-0.0066445	0.24433	0.81187
GO bp:go cellular response to oxidised low density lipoprotein particle stimulus	10	-0.2706	-0.0062001	0.30581	0.81188
GO bp:go regulation of protein lipidation	5	-0.34453	-0.0055828	0.3892	0.81198
Curated gene sets:reactome clec7a inflammasome pathway	5	-0.34967	-0.005666	0.3947	0.81216
GO bp:go detection of virus	6	-0.35921	-0.006376	0.40546	0.81217
Curated gene sets:davies multiple myeloma vs mgus up	13	-0.25647	-0.0066997	0.28944	0.81222
Curated gene sets:reactome perk regulates gene expression	29	-0.15497	-0.0060435	0.17474	0.81241
GO mf:go proteoglycan binding	36	-0.15246	-0.0066236	0.17184	0.81251
GO mf:go sodium channel regulator activity	33	-0.17522	-0.0072886	0.19723	0.81283
GO cc:go junctional membrane complex	7	-0.40096	-0.0076871	0.45131	0.81284
Curated gene sets:reactome hdl clearance	5	-0.35463	-0.0057464	0.39915	0.81285
GO bp:go regulation of extracellular matrix assembly	9	-0.27161	-0.0059042	0.30551	0.813
Curated gene sets:reactome tnf signaling	42	-0.11993	-0.0056269	0.1349	0.81301
GO bp:go regulation of interleukin 2 secretion	7	-0.34598	-0.006633	0.38911	0.81303
GO bp:go melanocyte differentiation	24	-0.19888	-0.0070567	0.22357	0.81314
Curated gene sets:reactome activation of caspases through apoptosome mediated cleavage	6	-0.38949	-0.0069135	0.43778	0.81318
GO mf:go g protein coupled chemoattractant receptor activity	24	-0.18307	-0.0064958	0.20573	0.81321
Curated gene sets:kaab failed heart ventricle dn	40	-0.13453	-0.0061601	0.15103	0.81346
Curated gene sets:heidenblad amplified in soft tissue cancer	13	-0.21958	-0.005736	0.24646	0.81351
GO bp:go lipid homeostasis	126	-0.076888	-0.0062344	0.086288	0.81355
GO bp:go 3 phosphoadenosine 5 phosphosulfate metabolic process	16	-0.22844	-0.0066196	0.25637	0.81355
Curated gene sets:boyault liver cancer subclass g1 dn	39	-0.14606	-0.0066042	0.16391	0.81356
GO bp:go sarcomere organization	47	-0.11736	-0.0058242	0.1317	0.81356
GO bp:go negative regulation of osteoblast proliferation	9	-0.32106	-0.0069791	0.36024	0.81359
GO bp:go corticosteroid hormone secretion	16	-0.21685	-0.0062838	0.24316	0.81374
Curated gene sets:hummerich skin cancer progression up	78	-0.11155	-0.0071256	0.12508	0.81375
Curated gene sets:kim germinal center t helper dn	12	-0.24766	-0.0062159	0.27769	0.81376
GO bp:go xenobiotic transport	8	-0.35697	-0.0073159	0.40016	0.81381
GO mf:go phosphatidylinositol bisphosphate binding	98	-0.092636	-0.0066292	0.10384	0.81382
GO bp:go cochlea morphogenesis	22	-0.18134	-0.0061609	0.20326	0.81384
Curated gene sets:reactome synthesis of leukotrienes lt and eoxins ex	20	-0.20374	-0.0066	0.22833	0.81388
GO bp:go morphogenesis of an epithelial sheet	53	-0.12297	-0.006479	0.1378	0.8139
Curated gene sets:kondo hypoxia	10	-0.27217	-0.0062361	0.3049	0.81397
Curated gene sets:li amplified in lung cancer	173	-0.067494	-0.0064046	0.075607	0.81398
GO bp:go positive regulation of nuclease activity	7	-0.30514	-0.00585	0.34153	0.81418
GO mf:go phosphatidylinositol 3 phosphate binding	36	-0.15444	-0.0067094	0.17285	0.81419
GO bp:go cerebellar purkinje cell layer morphogenesis	13	-0.22854	-0.0059701	0.25575	0.81423
GO bp:go cellular response to amino acid stimulus	62	-0.11039	-0.0062894	0.12351	0.81427
GO bp:go positive regulation of developmental pigmentation	9	-0.29019	-0.0063081	0.32467	0.81428
Curated gene sets:reactome apex1 independent resolution of ap sites via the single nucleotide replacement pathway	7	-0.27797	-0.0053291	0.31098	0.81429
GO cc:go multimeric ribonuclease p complex	10	-0.24696	-0.0056585	0.27628	0.8143
Curated gene sets:wong endometrial cancer late	8	-0.31629	-0.0064822	0.35362	0.81444
GO bp:go negative regulation of myeloid leukocyte mediated immunity	10	-0.3139	-0.0071924	0.35086	0.81451
GO cc:go glycosylphosphatidylinositol n acetylglucosaminyltransferase gpi gnt complex	5	-0.32111	-0.0052033	0.35865	0.81469
GO mf:go phosphatidylinositol n acetylglucosaminyltransferase activity	5	-0.32111	-0.0052033	0.35865	0.81469
GO bp:go microglia differentiation	5	-0.3741	-0.0060618	0.41761	0.81481
GO bp:go positive regulation of erythrocyte differentiation	28	-0.17159	-0.0065758	0.19154	0.81482
Curated gene sets:reactome syndecan interactions	28	-0.18767	-0.0071917	0.20943	0.81489
Curated gene sets:reactome regulation of lipid metabolism by peroxisome proliferator activated receptor alpha pparalpha	119	-0.078082	-0.006154	0.087086	0.81503
Curated gene sets:biocarta cftr pathway	11	-0.27059	-0.0065024	0.30176	0.81506
GO bp:go negative regulation of adherens junction organization	19	-0.21674	-0.0068437	0.24168	0.81508
GO mf:go acetylglucosaminyltransferase activity	51	-0.121	-0.0062541	0.13492	0.81508
GO bp:go defense response to other organism	444	-0.044552	-0.0067239	0.049659	0.81518
Curated gene sets:reactome dectin 2 family	26	-0.19881	-0.0073421	0.22154	0.81525
Curated gene sets:ren alveolar rhabdomyosarcoma up	95	-0.094256	-0.0066416	0.10501	0.8153
Curated gene sets:lu tumor vasculature up	29	-0.18123	-0.0070678	0.20189	0.81531
GO bp:go prostate glandular acinus morphogenesis	6	-0.42199	-0.0074903	0.47005	0.81533
GO bp:go positive regulation of cytoskeleton organization	215	-0.060756	-0.00642	0.067662	0.81538
Curated gene sets:schuetz breast cancer ductal invasive dn	80	-0.1018	-0.0065855	0.11336	0.81541
Curated gene sets:tsunoda cisplatin resistance up	14	-0.23912	-0.0064819	0.26607	0.81559
GO cc:go tertiary granule lumen	50	-0.11965	-0.0061236	0.13313	0.81559
GO bp:go rna 3 end processing	137	-0.070176	-0.0059316	0.07808	0.81561
GO bp:go urinary tract smooth muscle contraction	6	-0.39309	-0.0069774	0.43736	0.81561
Curated gene sets:biocarta gaba pathway	10	-0.2967	-0.0067983	0.32998	0.81571
Curated gene sets:cromer tumorigenesis up	52	-0.13151	-0.0068634	0.14626	0.81571
GO bp:go tooth mineralization	23	-0.20561	-0.0071424	0.22868	0.81571
GO bp:go hydrogen peroxide metabolic process	13	-0.28217	-0.007371	0.31379	0.81573
Curated gene sets:wang esophagus cancer vs normal up	112	-0.087742	-0.00671	0.09752	0.81586
Curated gene sets:reactome tnfr1 induced proapoptotic signaling	13	-0.20946	-0.0054717	0.23281	0.81586
GO bp:go eosinophil migration	23	-0.20515	-0.0071261	0.22799	0.81588
GO mf:go oligosaccharide binding	14	-0.25036	-0.0067866	0.27815	0.81596
Curated gene sets:izadpanah stem cell adipose vs bone dn	107	-0.088019	-0.0065801	0.097747	0.81606
GO bp:go detection of temperature stimulus	19	-0.22329	-0.0070504	0.24793	0.81609
GO bp:go water soluble vitamin biosynthetic process	8	-0.32916	-0.006746	0.36524	0.81626
GO mf:go protein hormone receptor activity	18	-0.23703	-0.0072848	0.26267	0.81656
GO mf:go oxidoreductase activity acting on the ch nh group of donors nad or nadp as acceptor	16	-0.21779	-0.006311	0.24124	0.81667
Curated gene sets:landis erbb2 breast tumors 324 dn	145	-0.07412	-0.0064439	0.082097	0.81668
Curated gene sets:reactome condensation of prophase chromosomes	49	-0.12699	-0.0064342	0.14065	0.81669
Curated gene sets:zwang egf interval up	83	-0.095873	-0.0063165	0.10618	0.81672
Curated gene sets:kaposi liver cancer met dn	5	-0.38977	-0.0063157	0.43163	0.81673
Curated gene sets:reactome vxpx cargo targeting to cilium	20	-0.19177	-0.0062123	0.21234	0.81676
Curated gene sets:tian bhlha15 targets	14	-0.2416	-0.0065493	0.26744	0.81683
GO bp:go response to transforming growth factor beta	232	-0.062991	-0.0069111	0.069728	0.81683
GO bp:go response to growth factor	672	-0.036396	-0.0067162	0.040287	0.81684
GO bp:go cell migration involved in kidney development	5	-0.47474	-0.0076926	0.52536	0.8169
GO bp:go sequestering of zinc ion	8	-0.25116	-0.0051475	0.27794	0.81691
GO bp:go negative regulation of nik nf kappab signaling	21	-0.20218	-0.0067111	0.22359	0.81706
Curated gene sets:vantveer breast cancer poor prognosis	56	-0.12951	-0.0070136	0.14322	0.81707
GO bp:go digestion	126	-0.084339	-0.0068385	0.093225	0.81718
Curated gene sets:reactome biological oxidations	213	-0.06888	-0.0072448	0.075993	0.81763
GO bp:go convergent extension involved in gastrulation	8	-0.28994	-0.0059423	0.31985	0.81765
Curated gene sets:nikolsky breast cancer 14q22 amplicon	14	-0.3437	-0.0093168	0.3791	0.81769
GO bp:go establishment of planar polarity of embryonic epithelium	16	-0.19558	-0.0056676	0.21534	0.81812
GO bp:go positive regulation of sister chromatid cohesion	10	-0.30423	-0.0069708	0.33494	0.81814
GO bp:go u4 snrna 3 end processing	6	-0.34451	-0.006115	0.37923	0.81817
GO bp:go tumor necrosis factor mediated signaling pathway	160	-0.070908	-0.0064731	0.07805	0.81818
Curated gene sets:iritani mad1 targets up	13	-0.25173	-0.0065758	0.27702	0.81824
Curated gene sets:wu alzheimer disease dn	17	-0.21811	-0.0065146	0.23998	0.81828
GO mf:go serine type exopeptidase activity	9	-0.3873	-0.008419	0.426	0.81836
Curated gene sets:lee targets of ptch1 and sufu up	51	-0.13389	-0.0069207	0.14725	0.81839
GO bp:go negative regulation of mitochondrial fusion	6	-0.3096	-0.0054954	0.34043	0.81844
GO bp:go negative regulation of muscle contraction	24	-0.19956	-0.0070809	0.21933	0.81854
GO bp:go fatty acid derivative metabolic process	11	-0.29652	-0.0071256	0.32591	0.81854
GO bp:go glomerular basement membrane development	10	-0.3001	-0.0068762	0.32973	0.81862
GO bp:go regulation of cell shape	142	-0.079506	-0.0068408	0.087344	0.81865
GO bp:go coagulation	319	-0.053604	-0.0068804	0.058888	0.81865
GO bp:go cellular response to salt	7	-0.28756	-0.005513	0.31579	0.81874
GO bp:go negative regulation of immune response	135	-0.080952	-0.0067926	0.088857	0.81886
GO mf:go oxidoreductase activity acting on the ch ch group of donors	58	-0.10932	-0.006025	0.12	0.81886
GO bp:go renal sodium ion transport	5	-0.39359	-0.0063777	0.43194	0.8189
Curated gene sets:streicher lsm1 targets dn	18	-0.21175	-0.0065079	0.23232	0.81896
GO bp:go temperature homeostasis	167	-0.072611	-0.0067708	0.079611	0.81913
GO bp:go fucose metabolic process	7	-0.32601	-0.0062502	0.35724	0.81926
GO cc:go pip body	5	-0.47456	-0.0076896	0.52001	0.81926
Curated gene sets:reactome rho gtpases activate paks	21	-0.19457	-0.0064584	0.21289	0.81962
Curated gene sets:verrecchia response to tgfb1 c6	5	-0.42823	-0.0069389	0.46853	0.81963
Curated gene sets:kegg tryptophan metabolism	40	-0.14755	-0.0067564	0.16141	0.81968
GO bp:go renal sodium excretion	20	-0.21587	-0.006993	0.2359	0.81992
Curated gene sets:sartipy normal at insulin resistance up	30	-0.15138	-0.0060046	0.16538	0.82
GO bp:go nucleoside monophosphate phosphorylation	13	-0.24603	-0.0064269	0.26871	0.82006
GO bp:go positive regulation of vascular permeability	8	-0.33039	-0.0067712	0.36073	0.82013
GO mf:go monooxygenase activity	95	-0.11012	-0.0077594	0.12021	0.82018
Curated gene sets:ohguchi liver hnf4a targets dn	154	-0.079182	-0.0070927	0.086424	0.82021
GO bp:go metanephric s shaped body morphogenesis	6	-0.43536	-0.0077275	0.47489	0.82035
GO bp:go regulation of amino acid transmembrane transport	10	-0.33492	-0.0076739	0.3653	0.82038
GO bp:go immune response regulating signaling pathway	531	-0.041614	-0.0068522	0.045385	0.8204
Curated gene sets:valk aml with t 8 21 translocation	5	-0.49253	-0.0079808	0.5371	0.82042
GO bp:go cellular pigmentation	50	-0.12984	-0.006645	0.14159	0.82043
GO bp:go tooth eruption	5	-0.45614	-0.0073912	0.49733	0.82047
Curated gene sets:ly aging middle up	13	-0.26701	-0.0069748	0.29107	0.82051
GO bp:go retrograde transport endosome to plasma membrane	27	-0.18143	-0.0068275	0.19774	0.82055
Curated gene sets:rhodes cancer meta signature	61	-0.10469	-0.0059165	0.11403	0.8207
GO mf:go insulin like growth factor binding	29	-0.19612	-0.0076484	0.21361	0.82071
Curated gene sets:senese hdac1 targets up	431	-0.045433	-0.0067581	0.049475	0.82076
Curated gene sets:bild ctnnb1 oncogenic signature	75	-0.11227	-0.007033	0.12203	0.82123
GO mf:go phosphatidylinositol 3 kinase regulator activity	16	-0.23021	-0.006671	0.25018	0.82125
GO bp:go regulation of lysosomal protein catabolic process	8	-0.28091	-0.0057571	0.30527	0.82126
GO mf:go phosphatidylinositol trisphosphate phosphatase activity	5	-0.4007	-0.0064929	0.43526	0.82136
GO mf:go c4 dicarboxylate transmembrane transporter activity	15	-0.24779	-0.0069525	0.26907	0.82144
GO bp:go positive regulation of natural killer cell mediated immune response to tumor cell	8	-0.30412	-0.0062328	0.33019	0.82147
GO cc:go zonula adherens	8	-0.32215	-0.0066024	0.34972	0.82151
GO bp:go positive regulation of tolerance induction	10	-0.34118	-0.0078172	0.37011	0.82168
GO cc:go mrna cleavage factor complex	19	-0.17852	-0.0056367	0.19351	0.82186
GO bp:go ovarian follicle development	54	-0.13343	-0.007096	0.14461	0.8219
GO bp:go hepatocyte differentiation	14	-0.23151	-0.0062757	0.25078	0.82203
GO bp:go inner ear receptor cell development	36	-0.15495	-0.0067315	0.16776	0.82216
GO mf:go ccr chemokine receptor binding	32	-0.18874	-0.0077313	0.20425	0.82226
GO bp:go natural killer cell degranulation	7	-0.36428	-0.0069838	0.39419	0.82228
Curated gene sets:park tretinoin response and pml rara fusion	30	-0.17421	-0.0069102	0.1885	0.8223
GO bp:go neurotransmitter metabolic process	122	-0.088294	-0.0070453	0.09551	0.82236
GO bp:go response to cadmium ion	56	-0.1251	-0.0067748	0.13522	0.82255
Curated gene sets:kasler hdac7 targets 1 up	190	-0.067063	-0.0066661	0.072456	0.82266
GO mf:go single base insertion or deletion binding	6	-0.46151	-0.0081918	0.49861	0.82267
GO bp:go positive regulation of cytoplasmic transport	13	-0.26011	-0.0067947	0.28096	0.82271
Curated gene sets:abbud lif signaling 1 up	39	-0.15907	-0.0071923	0.17182	0.82272
Curated gene sets:rizki tumor invasiveness 2d up	66	-0.10544	-0.0061973	0.11385	0.8228
Curated gene sets:kegg amino sugar and nucleotide sugar metabolism	43	-0.13586	-0.0064493	0.14656	0.82303
GO bp:go coenzyme biosynthetic process	140	-0.075646	-0.006463	0.081568	0.82313
GO bp:go granulocyte migration	125	-0.093747	-0.0075714	0.10108	0.82315
GO bp:go response to mercury ion	11	-0.35914	-0.0086303	0.38722	0.82315
GO bp:go basement membrane organization	21	-0.20538	-0.0068175	0.22141	0.82319
GO bp:go renal system process	110	-0.092769	-0.0070312	0.10001	0.82319
GO bp:go eosinophil differentiation	4	-0.55525	-0.0080476	0.59841	0.82326
GO cc:go cell tip	7	-0.43665	-0.0083713	0.47058	0.82327
Curated gene sets:purbey targets of ctbp1 not satb1 up	277	-0.05676	-0.0067966	0.061162	0.8233
Curated gene sets:reactome innate immune system	995	-0.030858	-0.0068677	0.033244	0.82335
Curated gene sets:reactome hyaluronan uptake and degradation	12	-0.24792	-0.0062223	0.2668	0.82361
Curated gene sets:corre multiple myeloma up	69	-0.11339	-0.0068143	0.122	0.82367
GO cc:go cd40 receptor complex	11	-0.25132	-0.0060393	0.27018	0.82385
GO mf:go transmembrane receptor protein serine threonine kinase activity	17	-0.25941	-0.0077482	0.27869	0.82401
Curated gene sets:siligan targets of ews fli1 fusion dn	18	-0.28227	-0.0086753	0.30321	0.82405
GO mf:go immunoglobulin receptor binding	7	-0.34562	-0.0066261	0.37111	0.82415
GO bp:go cellular response to cadmium ion	32	-0.1757	-0.0071971	0.18862	0.82419
GO mf:go 1 phosphatidylinositol 4 kinase activity	5	-0.64891	-0.010515	0.6965	0.82424
GO bp:go execution phase of apoptosis	86	-0.10138	-0.0067984	0.10873	0.82443
Curated gene sets:pid p73pathway	77	-0.10268	-0.0065172	0.11012	0.82445
Curated gene sets:noushmehr gbm silenced by methylation	48	-0.13593	-0.0068169	0.14577	0.82446
Curated gene sets:reactome collagen degradation	60	-0.12333	-0.0069129	0.13225	0.82447
GO bp:go complement activation alternative pathway	14	-0.24146	-0.0065455	0.25879	0.8246
Curated gene sets:dang myc targets up	122	-0.080003	-0.0063838	0.085669	0.82481
Curated gene sets:iglesias e2f targets up	140	-0.082008	-0.0070066	0.087779	0.82491
Curated gene sets:pid il1 pathway	34	-0.17158	-0.0072445	0.18358	0.82501
GO mf:go single stranded dna exodeoxyribonuclease activity	8	-0.37067	-0.0075969	0.3966	0.82501
GO bp:go urate transport	5	-0.38591	-0.0062532	0.41282	0.82505
Curated gene sets:yao temporal response to progesterone cluster 5	29	-0.18586	-0.0072484	0.19881	0.82506
Curated gene sets:clasper lymphatic vessels during metastasis up	19	-0.22263	-0.0070297	0.23812	0.82509
Curated gene sets:reactome biosynthesis of epa derived spms	6	-0.41974	-0.0074503	0.44889	0.82511
GO bp:go vitamin transport	36	-0.16654	-0.0072352	0.17803	0.82522
GO mf:go lys48 specific deubiquitinase activity	13	-0.23896	-0.0062422	0.25539	0.82527
GO bp:go snorna 3 end processing	9	-0.32662	-0.0070998	0.34899	0.82533
GO bp:go trna threonylcarbamoyladenosine metabolic process	13	-0.28944	-0.0075609	0.30924	0.82535
Curated gene sets:hollern papillary breast tumor	18	-0.22538	-0.0069269	0.24071	0.82544
Curated gene sets:bandres response to carmustin mgmt 48hr dn	149	-0.073366	-0.0064651	0.078335	0.8255
GO bp:go dna unwinding involved in dna replication	11	-0.26306	-0.0063214	0.28085	0.82553
Curated gene sets:ruan response to troglitazone dn	16	-0.22863	-0.0066252	0.24403	0.82559
Curated gene sets:reactome nrage signals death through jnk	58	-0.12767	-0.0070361	0.13621	0.82569
GO bp:go pigment metabolic process	71	-0.11371	-0.0069312	0.12129	0.82574
GO bp:go retina homeostasis	63	-0.11422	-0.0065596	0.12183	0.82575
Curated gene sets:reactome nicotinamide salvaging	19	-0.24239	-0.0076536	0.25845	0.82583
GO bp:go organ growth	174	-0.07283	-0.0069308	0.077639	0.82589
GO cc:go secretory granule	795	-0.033533	-0.0067079	0.035743	0.82591
Curated gene sets:chiang liver cancer subclass ctnnb1 dn	163	-0.077007	-0.0070949	0.082046	0.82602
Curated gene sets:amit serum response 60 mcf10a	54	-0.14409	-0.0076632	0.15351	0.82603
Curated gene sets:zhang response to ikk inhibitor and tnf dn	104	-0.093847	-0.0069173	0.099951	0.82611
GO bp:go response to herbicide	11	-0.25388	-0.0061008	0.27033	0.82616
Curated gene sets:kegg abc transporters	45	-0.15211	-0.0073867	0.16191	0.82626
GO bp:go positive regulation of sequestering of calcium ion	14	-0.22963	-0.0062249	0.24442	0.82626
GO bp:go regulation of protein oligomerization	43	-0.1478	-0.0070161	0.1573	0.82627
GO mf:go 11 cis retinal binding	5	-0.33689	-0.0054589	0.3585	0.82631
GO bp:go cd4 positive cd25 positive alpha beta regulatory t cell differentiation	5	-0.53713	-0.0087035	0.57155	0.82633
GO bp:go negative regulation of myosin light chain phosphatase activity	5	-0.42955	-0.0069604	0.45704	0.82635
Curated gene sets:vandesluis commd1 targets group 3 up	80	-0.10288	-0.0066551	0.10944	0.82641
GO mf:go inositol polyphosphate 5 phosphatase activity	5	-0.35086	-0.0056853	0.37298	0.82656
GO bp:go regulation of sarcomere organization	7	-0.3197	-0.0061291	0.33982	0.82659
GO bp:go antibiotic transport	10	-0.30245	-0.0069298	0.32119	0.8268
GO bp:go ceramide metabolic process	25	-0.19321	-0.0069968	0.20513	0.82687
Curated gene sets:lopez mesothelioma survival overall up	8	-0.30616	-0.0062747	0.32494	0.82695
Curated gene sets:flechner biopsy kidney transplant rejected vs ok up	82	-0.1112	-0.0072822	0.11799	0.82701
Curated gene sets:kegg dna replication	35	-0.16339	-0.0069992	0.1733	0.8271
GO bp:go otolith development	8	-0.38296	-0.0078487	0.4061	0.82716
Curated gene sets:kang cisplatin resistance dn	8	-0.33362	-0.0068375	0.35377	0.82717
GO bp:go response to gonadotropin	26	-0.20393	-0.0075312	0.21624	0.82717
GO mf:go neurotransmitter binding	54	-0.13276	-0.0070607	0.14076	0.82721
Curated gene sets:reactome scavenging by class a receptors	18	-0.21732	-0.006679	0.23034	0.82727
Curated gene sets:vart kshv infection angiogenic markers dn	125	-0.087592	-0.0070742	0.092814	0.82734
Curated gene sets:browne hcmv infection 4hr dn	239	-0.063894	-0.0071138	0.067682	0.82741
GO mf:go dynein light chain binding	25	-0.1984	-0.0071849	0.21008	0.82751
Curated gene sets:pos histamine response network	33	-0.16997	-0.0070704	0.17993	0.82757
GO bp:go platelet degranulation	122	-0.083751	-0.0066829	0.088636	0.82764
GO bp:go membrane protein ectodomain proteolysis	40	-0.1496	-0.0068499	0.15829	0.82768
Curated gene sets:davicioni targets of pax foxo1 fusions up	252	-0.06468	-0.0073921	0.068403	0.82781
GO bp:go positive regulation of lymphocyte mediated immunity	101	-0.098659	-0.0071669	0.10433	0.82783
GO bp:go cellular response to mechanical stimulus	75	-0.11718	-0.0073402	0.1239	0.82786
GO bp:go tube closure	88	-0.10387	-0.0070452	0.10981	0.82788
Curated gene sets:yagi aml relapse prognosis	33	-0.15028	-0.0062512	0.15884	0.82795
Curated gene sets:barrier cancer relapse tumor sample dn	11	-0.26795	-0.0064389	0.28319	0.82796
GO bp:go galactose catabolic process via udp galactose	5	-0.41566	-0.0067353	0.43927	0.82799
GO bp:go lymphocyte activation	628	-0.039685	-0.0070878	0.041891	0.82826
Curated gene sets:coldren gefitinib resistance up	85	-0.097379	-0.0064922	0.10274	0.82839
Curated gene sets:hernandez aberrant mitosis by docetacel 2nm up	72	-0.11826	-0.0072587	0.12475	0.82843
Curated gene sets:reactome signaling by cytosolic fgfr1 fusion mutants	18	-0.25016	-0.0076886	0.26378	0.82853
GO mf:go l aspartate transmembrane transporter activity	6	-0.38185	-0.0067778	0.40242	0.82866
GO bp:go regulation of maintenance of sister chromatid cohesion	8	-0.388	-0.0079521	0.40866	0.8288
Curated gene sets:wallace prostate cancer dn	6	-0.45255	-0.0080327	0.47644	0.8289
GO bp:go protein adp ribosylation	32	-0.16909	-0.0069265	0.17802	0.8289
Curated gene sets:zhang response to cantharidin dn	63	-0.11277	-0.0064762	0.11868	0.82899
GO bp:go response to oleic acid	6	-0.43742	-0.0077641	0.46031	0.82901
GO cc:go cortical actin cytoskeleton	82	-0.10376	-0.0067952	0.10919	0.82902
GO bp:go snrna transcription	68	-0.10557	-0.0062983	0.11108	0.82904
Curated gene sets:cromer metastasis dn	73	-0.10745	-0.0066407	0.11297	0.82923
GO bp:go negative regulation of interleukin 6 production	41	-0.13897	-0.006442	0.14606	0.82929
Curated gene sets:acevedo liver cancer with h3k27me3 up	266	-0.065678	-0.0077089	0.069019	0.82934
Curated gene sets:nagy pcaf components human	8	-0.26998	-0.0055331	0.28367	0.82937
GO bp:go negative regulation of vascular associated smooth muscle cell migration	6	-0.44833	-0.0079579	0.471	0.82941
GO mf:go sterol esterase activity	7	-0.30083	-0.0057674	0.31597	0.82946
Curated gene sets:chuang oxidative stress response up	28	-0.18979	-0.0072733	0.19934	0.82948
Curated gene sets:zhu cmv all up	107	-0.084826	-0.0063414	0.089082	0.8295
Curated gene sets:schlosser myc targets repressed by serum	156	-0.073736	-0.0066473	0.077428	0.82953
Curated gene sets:reactome regulation of signaling by nodal	10	-0.32623	-0.0074749	0.34211	0.82985
GO bp:go chondroitin sulfate metabolic process	8	-0.39027	-0.0079984	0.40906	0.82996
GO mf:go cysteine type peptidase activity	160	-0.07237	-0.0066066	0.075834	0.83003
GO bp:go regulation of embryonic development	119	-0.088304	-0.0069596	0.092439	0.83027
GO bp:go regulation of spindle checkpoint	14	-0.28092	-0.0076151	0.29393	0.83039
Curated gene sets:ongusaha brca1 targets up	12	-0.24649	-0.0061865	0.25789	0.8304
Curated gene sets:reactome cd28 dependent vav1 pathway	12	-0.27831	-0.0069851	0.29109	0.83048
GO mf:go ligand gated cation channel activity	105	-0.09814	-0.0072682	0.1026	0.83059
Curated gene sets:thum mir21 targets heart disease up	17	-0.25593	-0.0076443	0.26753	0.83062
GO mf:go cadherin binding involved in cell cell adhesion	19	-0.24183	-0.007636	0.25279	0.83062
GO bp:go positive regulation of calcium ion dependent exocytosis	24	-0.20018	-0.0071029	0.20911	0.83079
GO bp:go smooth muscle cell proliferation	131	-0.089056	-0.0073619	0.093015	0.83082
GO mf:go acetylcholine binding	16	-0.22168	-0.0064239	0.23147	0.83089
GO mf:go ubiquitin like protein conjugating enzyme activity	38	-0.1437	-0.0064137	0.15004	0.8309
GO bp:go positive regulation of t cell receptor signaling pathway	12	-0.23343	-0.0058587	0.24369	0.83093
Curated gene sets:biocarta vobesity pathway	8	-0.34441	-0.0070587	0.35944	0.83101
Curated gene sets:han satb1 targets dn	375	-0.050881	-0.0070703	0.053086	0.83108
GO bp:go interleukin 6 production	133	-0.086666	-0.0072184	0.090413	0.8311
GO mf:go mechanosensitive ion channel activity	15	-0.26705	-0.0074931	0.2786	0.8311
Curated gene sets:ly aging old dn	56	-0.1213	-0.0065688	0.12652	0.83113
Curated gene sets:pos response to histamine up	12	-0.28123	-0.0070583	0.29336	0.83113
GO bp:go protein transport along microtubule	64	-0.11879	-0.0068759	0.12389	0.83118
GO bp:go regulation of cardiac muscle contraction by regulation of the release of sequestered calcium ion	20	-0.21119	-0.0068415	0.22011	0.83134
GO bp:go galactose metabolic process	8	-0.35818	-0.0073408	0.37325	0.83137
Curated gene sets:simbulan uv response normal up	8	-0.36377	-0.0074554	0.37906	0.83138
Curated gene sets:yamashita methylated in prostate cancer	58	-0.13018	-0.0071743	0.13561	0.83144
GO bp:go tube development	969	-0.033086	-0.007272	0.034438	0.83165
Curated gene sets:bochkis foxa2 targets	410	-0.047179	-0.0068486	0.049092	0.83172
Curated gene sets:biocarta cardiacegf pathway	18	-0.237	-0.0072839	0.24633	0.832
Curated gene sets:reactome binding and uptake of ligands by scavenger receptors	39	-0.15267	-0.0069027	0.15863	0.83207
GO cc:go pericentriolar material	20	-0.21604	-0.0069986	0.22443	0.83212
GO bp:go neural tube formation	101	-0.098733	-0.0071723	0.10252	0.83223
GO bp:go amp biosynthetic process	6	-0.39245	-0.0069659	0.40691	0.83258
Curated gene sets:doane breast cancer classes dn	32	-0.16465	-0.0067445	0.17066	0.83266
GO bp:go enteric nervous system development	13	-0.27824	-0.0072682	0.28832	0.83273
Curated gene sets:biocarta no2il12 pathway	14	-0.2683	-0.007273	0.278	0.83275
GO mf:go phosphoric diester hydrolase activity	90	-0.099618	-0.0068331	0.10322	0.83276
Curated gene sets:cairo liver development up	157	-0.079	-0.0071444	0.081759	0.83303
GO cc:go guanyl nucleotide exchange factor complex	13	-0.27323	-0.0071374	0.28256	0.83321
GO bp:go regulation of protein catabolic process	358	-0.050201	-0.006819	0.051881	0.83338
GO cc:go coated vesicle	272	-0.058037	-0.0068874	0.059938	0.83354
Curated gene sets:schavolt targets of tp53 and tp63	14	-0.29122	-0.0078943	0.30074	0.83356
GO bp:go liposaccharide metabolic process	49	-0.13767	-0.0069753	0.14214	0.8336
GO bp:go steroid catabolic process	27	-0.17515	-0.0065913	0.18079	0.83366
GO mf:go zinc ion binding	775	-0.035797	-0.0070739	0.036941	0.83373
GO bp:go positive regulation of killing of cells of other organism	11	-0.32168	-0.00773	0.33187	0.83379
Curated gene sets:biocarta th1th2 pathway	21	-0.21869	-0.0072593	0.22552	0.8339
GO bp:go mammary gland formation	7	-0.37545	-0.007198	0.38714	0.83392
GO bp:go cell cycle phase transition	564	-0.040413	-0.0068521	0.041668	0.83394
Curated gene sets:yagi aml fab markers	185	-0.072894	-0.0071507	0.075142	0.83399
GO bp:go post translational protein modification	360	-0.051739	-0.0070471	0.05331	0.8341
GO mf:go toll like receptor binding	11	-0.33368	-0.0080185	0.3438	0.83411
GO cc:go periciliary membrane compartment	6	-0.40894	-0.0072587	0.4213	0.83413
GO mf:go 5 deoxyribose 5 phosphate lyase activity	5	-0.37245	-0.0060351	0.3837	0.83414
Curated gene sets:chemello soleus vs edl myofibers dn	4	-0.43818	-0.0063507	0.45138	0.83416
GO bp:go suckling behavior	13	-0.25886	-0.0067621	0.26664	0.83418
Curated gene sets:kim mycl1 amplification targets up	11	-0.2962	-0.0071178	0.30509	0.83419
GO bp:go regulation of receptor internalization	52	-0.13436	-0.0070122	0.13829	0.83435
GO bp:go antigen processing and presentation of lipid antigen via mhc class ib	7	-0.49568	-0.0095031	0.50998	0.83446
GO bp:go toll like receptor 3 signaling pathway	19	-0.22401	-0.0070732	0.23041	0.83452
GO bp:go positive regulation of nlrp3 inflammasome complex assembly	7	-0.37198	-0.0071314	0.3826	0.83453
Curated gene sets:reactome aquaporin mediated transport	51	-0.13273	-0.0068604	0.13639	0.83475
GO bp:go cellular hyperosmotic response	12	-0.29391	-0.0073766	0.30198	0.83479
Curated gene sets:kaab failed heart atrium dn	143	-0.078846	-0.0068077	0.081006	0.8348
GO mf:go actinin binding	39	-0.15173	-0.0068604	0.15588	0.83481
Curated gene sets:warters ir response 5gy	45	-0.15022	-0.0072949	0.15428	0.83489
Curated gene sets:klein primary effusion lymphoma up	50	-0.13824	-0.0070753	0.14197	0.8349
GO bp:go acidic amino acid transport	63	-0.13209	-0.0075862	0.13566	0.8349
Curated gene sets:wakabayashi adipogenesis pparg rxra bound with h4k20me1 mark	144	-0.077545	-0.0067186	0.079634	0.83491
GO bp:go positive regulation of glycolytic process	20	-0.18554	-0.0060107	0.19049	0.83497
GO bp:go negative regulation of cholesterol storage	8	-0.32522	-0.0066654	0.3337	0.83511
GO bp:go chondrocyte development involved in endochondral bone morphogenesis	23	-0.19859	-0.0068983	0.20368	0.83521
GO bp:go branch elongation of an epithelium	20	-0.23418	-0.0075864	0.24012	0.83528
Curated gene sets:cheok response to mercaptopurine dn	20	-0.22938	-0.0074306	0.23517	0.8353
Curated gene sets:reactome eicosanoids	11	-0.35596	-0.0085539	0.36471	0.83546
GO bp:go l glutamate import	13	-0.30449	-0.007954	0.31179	0.83561
Curated gene sets:winter hypoxia metagene	231	-0.064469	-0.0070582	0.066004	0.83564
GO bp:go regulation of cell activation	511	-0.044513	-0.0071942	0.045566	0.83569
GO bp:go neuron projection maintenance	10	-0.27787	-0.0063667	0.28443	0.83569
GO cc:go other organism	75	-0.12688	-0.0079481	0.12985	0.83575
GO bp:go chaperone mediated protein folding	54	-0.1212	-0.0064459	0.12402	0.83578
Curated gene sets:lindgren bladder cancer high recurrence	48	-0.155	-0.0077732	0.15856	0.83584
GO cc:go cell division site	67	-0.11869	-0.0070288	0.12142	0.83584
Curated gene sets:ono foxp3 targets up	21	-0.24459	-0.0081189	0.2502	0.83585
GO bp:go intrinsic apoptotic signaling pathway in response to dna damage	102	-0.097046	-0.0070844	0.09927	0.83586
Curated gene sets:klein primary effusion lymphoma dn	54	-0.13962	-0.0074253	0.14281	0.83588
GO bp:go negative regulation of endothelial cell chemotaxis	4	-0.52347	-0.0075869	0.53527	0.83594
GO cc:go 9plus0 non motile cilium	101	-0.092417	-0.0067135	0.094395	0.83621
GO bp:go female meiosis i	8	-0.36852	-0.0075528	0.37617	0.83637
GO mf:go sphingomyelin phosphodiesterase activity	5	-0.35965	-0.0058277	0.367	0.83645
GO mf:go sodium ion transmembrane transporter activity	149	-0.085308	-0.0075174	0.08704	0.83647
Curated gene sets:pid arf6 trafficking pathway	48	-0.14934	-0.0074892	0.15235	0.83651
GO cc:go transcriptionally active chromatin	21	-0.21281	-0.0070641	0.21708	0.83653
GO bp:go regulation of osteoblast differentiation	106	-0.097698	-0.0072697	0.099605	0.83666
GO mf:go chloride channel inhibitor activity	10	-0.28636	-0.0065613	0.29192	0.83668
GO bp:go regulation of organic acid transport	53	-0.14711	-0.0077513	0.14992	0.83676
Curated gene sets:reactome dap12 interactions	39	-0.16338	-0.0073873	0.1665	0.83677
GO bp:go neural plate morphogenesis	6	-0.32583	-0.0057834	0.33199	0.8368
GO bp:go meiotic cytokinesis	6	-0.42536	-0.0075501	0.43311	0.83697
Curated gene sets:biocarta ifna pathway	10	-0.37246	-0.0085341	0.37914	0.83704
GO mf:go chondroitin sulfotransferase activity	5	-0.47706	-0.0077301	0.48558	0.83705
GO bp:go presynaptic dense core vesicle exocytosis	6	-0.47121	-0.0083639	0.47952	0.83711
GO bp:go centriole elongation	6	-0.45546	-0.0080843	0.46331	0.8372
GO bp:go detection of visible light	58	-0.12155	-0.0066986	0.12363	0.83723
GO bp:go xenobiotic metabolic process	107	-0.10826	-0.0080932	0.11008	0.8373
GO cc:go coated vesicle membrane	169	-0.075422	-0.0070745	0.076673	0.83736
GO mf:go peroxiredoxin activity	8	-0.36351	-0.0074501	0.36943	0.83743
GO bp:go negative regulation of dephosphorylation	104	-0.09098	-0.006706	0.092455	0.83745
GO mf:go solute cation symporter activity	101	-0.1042	-0.0075693	0.10585	0.83753
Curated gene sets:ehrlich icf syndrom up	11	-0.33459	-0.0080403	0.33981	0.83759
GO mf:go rrna binding	61	-0.11248	-0.0063566	0.11417	0.83773
GO bp:go elastin catabolic process	2	-0.4503	-0.0046151	0.45687	0.83783
Curated gene sets:wang classic adipogenic targets of pparg	26	-0.19771	-0.0073015	0.20059	0.83784
GO bp:go pyrimidine containing compound catabolic process	37	-0.17982	-0.0079198	0.18243	0.83786
Curated gene sets:matzuk preovulatory follicle	9	-0.3586	-0.0077951	0.3636	0.83799
Curated gene sets:nikolsky breast cancer 8p12 p11 amplicon	52	-0.22308	-0.011643	0.22609	0.83809
Curated gene sets:riz erythroid differentiation 12hr	36	-0.16865	-0.0073267	0.1709	0.83813
GO bp:go innate immune response	849	-0.035953	-0.0074212	0.036425	0.83818
GO cc:go checkpoint clamp complex	5	-0.39868	-0.0064601	0.40376	0.83827
GO mf:go peptidoglycan muralytic activity	11	-0.29353	-0.0070536	0.29699	0.8385
GO bp:go regulation of production of molecular mediator of immune response	138	-0.08367	-0.0070978	0.084655	0.83851
Curated gene sets:shaffer irf4 targets in activated dendritic cell	64	-0.13756	-0.0079621	0.13907	0.83868
GO mf:go icosatetraenoic acid binding	6	-0.34916	-0.0061975	0.35301	0.83868
GO mf:go co receptor binding	13	-0.2737	-0.0071497	0.27657	0.83881
GO bp:go fatty acyl coa metabolic process	7	-0.43509	-0.0083413	0.43958	0.83885
GO bp:go activation of immune response	574	-0.043528	-0.0074433	0.043966	0.83891
GO bp:go regulation of phospholipase a2 activity	10	-0.30007	-0.0068753	0.30291	0.83906
GO bp:go regulation of enamel mineralization	6	-0.43024	-0.0076367	0.43403	0.83922
GO cc:go nuclear exosome rnase complex	15	-0.24195	-0.0067889	0.24406	0.83924
GO bp:go establishment of planar polarity involved in neural tube closure	14	-0.22083	-0.0059861	0.22271	0.83929
Curated gene sets:basso cd40 signaling up	95	-0.10621	-0.0074838	0.10709	0.83935
GO bp:go positive regulation of cellular response to transforming growth factor beta stimulus	27	-0.19694	-0.0074113	0.19845	0.83949
Curated gene sets:yauch hedgehog signaling paracrine dn	227	-0.0669	-0.0072614	0.067409	0.8395
GO bp:go regulation of ossification	174	-0.078191	-0.007441	0.078676	0.83984
GO bp:go mammary gland alveolus development	18	-0.26487	-0.0081407	0.26651	0.83985
Curated gene sets:reactome regulation of glycolysis by fructose 2 6 bisphosphate metabolism	12	-0.26303	-0.0066015	0.2646	0.83989
Curated gene sets:kerley response to cisplatin dn	5	-0.50973	-0.0082596	0.51271	0.83993
GO bp:go response to biotic stimulus	890	-0.034951	-0.0073781	0.035151	0.83995
Curated gene sets:reactome transcription of the hiv genome	66	-0.1109	-0.0065182	0.11153	0.83996
Curated gene sets:mariadason regulated by histone acetylation up	60	-0.12425	-0.0069641	0.12483	0.84021
GO bp:go negative regulation of amyloid precursor protein catabolic process	13	-0.30261	-0.0079049	0.30389	0.84032
GO bp:go intermembrane lipid transfer	10	-0.2655	-0.0060834	0.26661	0.84033
GO bp:go cytoskeleton dependent cytokinesis	96	-0.099089	-0.0070186	0.099351	0.8407
GO bp:go smooth muscle contraction	102	-0.10012	-0.0073085	0.10037	0.84073
Curated gene sets:takayama bound by ar	10	-0.4093	-0.0093781	0.4102	0.8408
Curated gene sets:rutella response to hgf vs csf2rb and il4 dn	241	-0.065747	-0.0073504	0.065893	0.8408
GO bp:go import into cell	662	-0.040541	-0.0074273	0.040602	0.84098
GO mf:go copper ion binding	56	-0.12795	-0.0069293	0.12808	0.84109
GO bp:go succinate transport	8	-0.39692	-0.0081349	0.39723	0.84115
GO mf:go succinate transmembrane transporter activity	8	-0.39692	-0.0081349	0.39723	0.84115
GO bp:go cleavage furrow formation	7	-0.37825	-0.0072517	0.37828	0.84132
Curated gene sets:matzuk luteal genes	8	-0.33417	-0.0068487	0.33417	0.84133
Curated gene sets:onder cdh1 targets 1 dn	167	-0.076525	-0.0071357	0.076511	0.84138
GO mf:go vinculin binding	10	-0.30813	-0.0070601	0.30806	0.84139
GO bp:go positive regulation of smad protein signal transduction	12	-0.32771	-0.008225	0.32739	0.84157
GO bp:go centriole centriole cohesion	14	-0.26735	-0.0072472	0.26708	0.84158
Curated gene sets:boquest stem cell cultured vs fresh dn	29	-0.19481	-0.0075976	0.19461	0.84159
GO mf:go fatty acid synthase activity	11	-0.28079	-0.0067476	0.28037	0.8417
GO bp:go anion homeostasis	55	-0.14055	-0.0075433	0.14032	0.84172
GO bp:go determination of dorsal ventral asymmetry	10	-0.32448	-0.0074348	0.3239	0.84177
Curated gene sets:reactome synthesis of pips at the plasma membrane	55	-0.13139	-0.007052	0.13113	0.84182
GO mf:go fructose binding	4	-0.63114	-0.0091474	0.62937	0.84202
GO mf:go notch binding	21	-0.22669	-0.0075247	0.22595	0.84213
GO bp:go scf complex assembly	6	-0.51505	-0.0091421	0.51254	0.84252
Curated gene sets:kegg valine leucine and isoleucine degradation	43	-0.15104	-0.0071701	0.1503	0.84253
GO bp:go cobalamin transport	8	-0.41481	-0.0085014	0.41264	0.84261
Curated gene sets:figueroa aml methylation cluster 5 dn	44	-0.1637	-0.0078608	0.16281	0.84266
Curated gene sets:reactome activation of the tfap2 ap 2 family of transcription factors	12	-0.34779	-0.0087289	0.34588	0.84267
Curated gene sets:reactome caspase mediated cleavage of cytoskeletal proteins	12	-0.29751	-0.007467	0.29568	0.84283
Curated gene sets:bowie response to extracellular matrix	16	-0.25827	-0.0074841	0.25668	0.84283
GO bp:go porphyrin containing compound metabolic process	8	-0.33019	-0.0067672	0.32813	0.84285
GO mf:go chemokine receptor binding	54	-0.16308	-0.008673	0.16201	0.84293
Curated gene sets:reactome metallothioneins bind metals	11	-0.38314	-0.009207	0.38043	0.84306
GO cc:go connexin complex	17	-0.25187	-0.0075232	0.25007	0.84307
Curated gene sets:schraets mll targets dn	31	-0.18557	-0.007482	0.18421	0.84312
GO mf:go tropomyosin binding	13	-0.27202	-0.0071057	0.26995	0.84318
GO mf:go galactose binding	5	-0.51082	-0.0082772	0.50681	0.84324
GO bp:go poly a plus mrna export from nucleus	17	-0.23402	-0.0069899	0.23213	0.8433
GO bp:go galactose catabolic process	9	-0.34847	-0.0075749	0.34533	0.84353
Curated gene sets:pid myc activ pathway	77	-0.11551	-0.0073314	0.11446	0.84356
Curated gene sets:pid nectin pathway	31	-0.1868	-0.0075318	0.18504	0.84363
Curated gene sets:schmahl pdgf signaling	9	-0.27982	-0.0060826	0.27705	0.84375
Curated gene sets:kegg antigen processing and presentation	79	-0.13313	-0.0085584	0.1318	0.84378
GO bp:go kidney mesenchyme development	19	-0.24226	-0.0076495	0.23963	0.84398
GO mf:go l amino acid transmembrane transporter activity	51	-0.1537	-0.0079446	0.15203	0.84399
Curated gene sets:reactome import of palmitoyl coa into the mitochondrial matrix	14	-0.303	-0.0082136	0.29965	0.84403
GO bp:go positive regulation of vasculature development	174	-0.077646	-0.0073891	0.07677	0.84408
GO bp:go extrinsic apoptotic signaling pathway	215	-0.070671	-0.0074676	0.069857	0.84414
Curated gene sets:mori mature b lymphocyte up	84	-0.11642	-0.0077162	0.11502	0.84427
Curated gene sets:reactome caspase activation via dependence receptors in the absence of ligand	10	-0.3334	-0.007639	0.32917	0.84443
GO bp:go mrna cis splicing via spliceosome	29	-0.16873	-0.0065804	0.16657	0.84445
Curated gene sets:reactome chemokine receptors bind chemokines	44	-0.16701	-0.0080197	0.16487	0.84446
Curated gene sets:ehlers aneuploidy dn	12	-0.33548	-0.00842	0.33118	0.84446
Curated gene sets:wikman asbestos lung cancer dn	28	-0.19369	-0.0074226	0.19106	0.84465
Curated gene sets:naba secreted factors	320	-0.063001	-0.0080989	0.062144	0.84465
Curated gene sets:hendricks smarca4 targets up	47	-0.15709	-0.0077955	0.15494	0.84466
GO bp:go ear development	206	-0.073717	-0.0076266	0.072706	0.84468
Curated gene sets:oishi cholangioma stem cell like dn	270	-0.061352	-0.0072544	0.060497	0.84473
Curated gene sets:nagy staga components human	12	-0.22502	-0.0056476	0.22183	0.84479
GO bp:go regulation of protein catabolic process in the vacuole	10	-0.28538	-0.0065388	0.28131	0.84481
Curated gene sets:visala aging lymphocyte dn	19	-0.24075	-0.0076017	0.23731	0.84482
GO bp:go rna polymerase ii preinitiation complex assembly	26	-0.18057	-0.0066683	0.17793	0.84489
GO mf:go sterol transporter activity	33	-0.1799	-0.0074835	0.17727	0.8449
GO cc:go mre11 complex	7	-0.31555	-0.0060496	0.31093	0.84491
Curated gene sets:hollern squamous breast tumor	142	-0.089201	-0.007675	0.087889	0.84492
GO cc:go axon initial segment	20	-0.24862	-0.0080541	0.24492	0.84497
Curated gene sets:reactome activation of the pre replicative complex	33	-0.17092	-0.0071098	0.16831	0.84506
Curated gene sets:lindgren bladder cancer cluster 2a dn	136	-0.090729	-0.0076409	0.089333	0.84509
GO cc:go extrinsic component of organelle membrane	45	-0.15313	-0.0074361	0.15077	0.84509
GO bp:go release of cytochrome c from mitochondria	56	-0.12755	-0.0069078	0.12558	0.84511
Curated gene sets:zhong response to azacitidine and tsa up	173	-0.073174	-0.0069436	0.071984	0.8453
Curated gene sets:pid arf 3pathway	19	-0.22676	-0.0071599	0.22271	0.8457
GO bp:go female genitalia development	17	-0.24987	-0.0074634	0.24536	0.84574
GO bp:go positive regulation of rna metabolic process	67	-0.11777	-0.0069744	0.1156	0.84584
GO mf:go atp dependent dna helicase activity	37	-0.16977	-0.007477	0.16659	0.84591
GO bp:go regulation of cellular response to growth factor stimulus	257	-0.065063	-0.0075083	0.063821	0.846
GO mf:go 1 phosphatidylinositol binding	15	-0.28804	-0.0080821	0.28254	0.84601
GO bp:go actin crosslink formation	10	-0.32552	-0.0074586	0.31919	0.84609
Curated gene sets:biocarta rho pathway	21	-0.20205	-0.0067068	0.19811	0.8461
Curated gene sets:enk uv response epidermis dn	497	-0.046995	-0.0074933	0.046074	0.84613
GO bp:go adenosine metabolic process	5	-0.40968	-0.0066384	0.40159	0.84616
GO bp:go positive regulation of intrinsic apoptotic signaling pathway by p53 class mediator	4	-0.54227	-0.0078594	0.53137	0.84625
GO bp:go negative regulation of plasminogen activation	6	-0.47359	-0.0084061	0.46404	0.84626
GO cc:go brush border membrane	50	-0.1384	-0.0070836	0.13552	0.84644
Curated gene sets:cheok response to hd mtx up	20	-0.24642	-0.0079828	0.241	0.84671
Curated gene sets:kuwano rna stabilized by no	7	-0.45094	-0.0086452	0.44096	0.84675
GO bp:go regulation of protein adp ribosylation	8	-0.31071	-0.0063678	0.30362	0.84692
GO bp:go tetrahydrofolate metabolic process	13	-0.27786	-0.0072584	0.27147	0.84697
GO bp:go synaptic vesicle endosomal processing	7	-0.50257	-0.0096351	0.49095	0.847
Curated gene sets:chicas rb1 targets confluent	537	-0.046071	-0.0076276	0.045001	0.84702
GO bp:go secretory granule organization	33	-0.17149	-0.0071335	0.16741	0.84716
GO bp:go positive regulation of protein oligomerization	25	-0.20986	-0.0075998	0.20476	0.84728
GO bp:go response to corticosteroid	160	-0.082606	-0.007541	0.080584	0.84733
Curated gene sets:boyault liver cancer subclass g2	26	-0.22259	-0.0082204	0.21708	0.84741
GO bp:go vitamin a metabolic process	7	-0.37562	-0.0072012	0.36625	0.84745
GO bp:go steroid hormone secretion	21	-0.22249	-0.0073853	0.21693	0.84746
Curated gene sets:reactome sodium coupled sulphate di and tri carboxylate transporters	5	-0.46625	-0.007555	0.45458	0.84747
GO bp:go response to vitamin d	36	-0.19177	-0.0083311	0.18693	0.84751
Curated gene sets:li wilms tumor	25	-0.2109	-0.0076374	0.20551	0.8476
Curated gene sets:wong adult tissue stem module	694	-0.041816	-0.007837	0.040741	0.84763
Curated gene sets:flotho pediatric all therapy response dn	27	-0.18708	-0.0070403	0.18222	0.84771
GO bp:go renal control of peripheral vascular resistance involved in regulation of systemic arterial blood pressure	5	-0.62221	-0.010082	0.60595	0.84774
GO bp:go negative regulation of immature t cell proliferation	5	-0.31638	-0.0051265	0.30809	0.84776
Curated gene sets:reactome basigin interactions	25	-0.20533	-0.0074359	0.19983	0.84791
GO bp:go endoplasmic reticulum tubular network organization	16	-0.23845	-0.0069097	0.23206	0.84791
GO mf:go frizzled binding	38	-0.1516	-0.0067663	0.1475	0.84797
GO cc:go golgi medial cisterna	8	-0.33301	-0.006825	0.32396	0.848
Curated gene sets:reactome runx3 regulates p14 arf	10	-0.31291	-0.0071697	0.30437	0.84803
GO bp:go positive regulation of mesonephros development	21	-0.22797	-0.0075674	0.22164	0.84815
GO bp:go zinc ion homeostasis	36	-0.17212	-0.0074774	0.16727	0.84824
Curated gene sets:liu vav3 prostate carcinogenesis up	87	-0.11564	-0.0077991	0.11235	0.84832
GO bp:go endosome to lysosome transport	55	-0.13917	-0.0074693	0.1352	0.84834
Curated gene sets:holleman vincristine resistance b all up	39	-0.16631	-0.0075198	0.16152	0.84842
GO bp:go positive regulation of non canonical wnt signaling pathway	11	-0.35597	-0.0085542	0.34563	0.84847
Curated gene sets:reactome multifunctional anion exchangers	9	-0.3498	-0.0076038	0.33955	0.84853
GO mf:go death domain binding	10	-0.3391	-0.0077697	0.32891	0.84872
GO bp:go positive regulation of leukocyte migration	117	-0.095854	-0.0074913	0.092967	0.84873
Curated gene sets:reactome diseases associated with surfactant metabolism	8	-0.40207	-0.0082403	0.38987	0.84879
GO bp:go regulation of inositol trisphosphate biosynthetic process	7	-0.49209	-0.0094342	0.47716	0.84879
GO bp:go cerebellar granular layer morphogenesis	9	-0.39904	-0.0086741	0.38691	0.8488
GO bp:go positive regulation of lymphocyte chemotaxis	19	-0.23511	-0.0074236	0.22795	0.84881
Curated gene sets:goldrath antigen response	336	-0.056685	-0.0074638	0.054943	0.84889
GO cc:go golgi cisterna	97	-0.10672	-0.0075982	0.1034	0.84898
Curated gene sets:lei hoxc8 targets up	11	-0.28572	-0.0068659	0.27675	0.84906
Curated gene sets:bruneau heart great vessels and valvulogenesis	8	-0.38986	-0.0079901	0.37743	0.84917
GO bp:go positive regulation of interleukin 8 production	45	-0.15633	-0.0075915	0.1512	0.8494
Curated gene sets:kegg arachidonic acid metabolism	55	-0.14187	-0.0076142	0.13705	0.84969
GO bp:go protein homotrimerization	32	-0.16163	-0.0066209	0.15608	0.84978
GO bp:go negative regulation of muscle cell apoptotic process	33	-0.18296	-0.0076106	0.17667	0.84979
Curated gene sets:reactome sialic acid metabolism	33	-0.18089	-0.0075244	0.17458	0.84991
GO bp:go nucleoside transport	8	-0.42145	-0.0086375	0.40662	0.85
GO mf:go vitamin transmembrane transporter activity	24	-0.21796	-0.007734	0.21023	0.85007
GO cc:go cytochrome complex	24	-0.19454	-0.006903	0.18761	0.85012
Curated gene sets:kegg glycolysis gluconeogenesis	59	-0.15082	-0.0083828	0.14543	0.85014
GO cc:go sarcoplasm	76	-0.11524	-0.0072666	0.11111	0.85016
Curated gene sets:reactome clathrin mediated endocytosis	142	-0.091039	-0.0078332	0.087771	0.85018
Curated gene sets:boyault liver cancer subclass g123 dn	51	-0.13764	-0.0071142	0.13264	0.85028
GO bp:go positive regulation of alkaline phosphatase activity	6	-0.5005	-0.0088838	0.48209	0.8504
GO bp:go hyaluronan catabolic process	16	-0.23993	-0.0069527	0.23105	0.85046
GO bp:go rna capping	32	-0.14797	-0.0060612	0.14249	0.85046
GO bp:go regulation of renal system process	30	-0.2047	-0.0081195	0.1971	0.85048
GO bp:go artery morphogenesis	57	-0.15315	-0.0083675	0.14736	0.85066
GO mf:go acyl coa oxidase activity	6	-0.36008	-0.0063914	0.34628	0.85079
Curated gene sets:marchini trabectedin resistance up	18	-0.23936	-0.0073567	0.23008	0.85091
Curated gene sets:mcdowell acute lung injury up	44	-0.16133	-0.0077468	0.15489	0.85119
GO bp:go detection of mechanical stimulus	40	-0.18173	-0.0083214	0.17444	0.85125
GO bp:go natural killer cell chemotaxis	10	-0.30548	-0.0069994	0.29317	0.85128
Curated gene sets:gaussmann mll af4 fusion targets e up	97	-0.11044	-0.0078634	0.10599	0.8513
Curated gene sets:pedrioli mir31 targets up	198	-0.075465	-0.0076559	0.072391	0.85139
GO bp:go regulation of tissue remodeling	69	-0.13018	-0.0078227	0.12486	0.85142
Curated gene sets:iwanaga carcinogenesis by kras dn	109	-0.099905	-0.0075377	0.095817	0.85144
Curated gene sets:wierenga pml interactome	43	-0.13639	-0.0064747	0.13078	0.85149
GO bp:go activation of nf kappab inducing kinase activity	18	-0.24281	-0.0074624	0.23257	0.85176
Curated gene sets:flechner biopsy kidney transplant ok vs donor up	556	-0.044455	-0.0074853	0.042578	0.85177
Curated gene sets:lastowska coamplified with mycn	38	-0.19235	-0.0085848	0.18419	0.85181
GO cc:go ribonuclease p complex	13	-0.27499	-0.0071835	0.2633	0.85185
GO bp:go regulation of gastric acid secretion	8	-0.3875	-0.0079417	0.37072	0.85204
GO mf:go fatty acid ligase activity	21	-0.22983	-0.0076289	0.21984	0.85208
Curated gene sets:reactome runx1 regulates estrogen receptor mediated transcription	6	-0.42543	-0.0075513	0.40691	0.8521
GO cc:go other organism membrane	6	-0.46016	-0.0081677	0.44011	0.8521
GO bp:go nucleoside triphosphate catabolic process	12	-0.31572	-0.007924	0.30186	0.85219
GO bp:go response to nitrosative stress	10	-0.35903	-0.0082264	0.34323	0.85222
Curated gene sets:hoshida liver cancer late recurrence up	59	-0.14155	-0.0078679	0.13529	0.85227
GO bp:go positive regulation of transforming growth factor beta production	19	-0.27561	-0.0087024	0.26322	0.85246
GO bp:go fatty acid transport	95	-0.11013	-0.0077599	0.10512	0.8526
Curated gene sets:gavin foxp3 targets cluster p4	98	-0.11129	-0.0079639	0.10614	0.85279
GO bp:go ion homeostasis	774	-0.039267	-0.0077549	0.03745	0.85279
GO bp:go sphingomyelin catabolic process	6	-0.36729	-0.0065193	0.35022	0.85284
Curated gene sets:collis prkdc regulators	19	-0.23403	-0.0073897	0.22315	0.85285
GO bp:go extracellular exosome assembly	7	-0.4325	-0.0082918	0.41231	0.8529
GO bp:go cardiac myofibril assembly	26	-0.18749	-0.0069241	0.17866	0.853
GO bp:go collagen catabolic process	43	-0.16893	-0.0080192	0.16088	0.85313
GO mf:go cyclase activity	21	-0.22605	-0.0075034	0.21524	0.85318
Curated gene sets:yamashita liver cancer stem cell dn	75	-0.12675	-0.0079396	0.12067	0.85322
GO mf:go protein tyrosine kinase activator activity	18	-0.28999	-0.0089125	0.27599	0.8533
GO bp:go defense response to fungus	36	-0.17423	-0.0075691	0.16565	0.85353
GO bp:go rostrocaudal neural tube patterning	10	-0.36437	-0.0083486	0.3464	0.85356
GO bp:go cellular response to purine containing compound	13	-0.31405	-0.0082038	0.29833	0.85376
GO bp:go smad protein signal transduction	70	-0.13837	-0.0083751	0.13143	0.85379
Curated gene sets:berenjeno transformed by rhoa reversibly dn	30	-0.2117	-0.0083971	0.20098	0.8539
GO bp:go regulation of reactive oxygen species metabolic process	98	-0.10625	-0.0076037	0.1008	0.85409
Curated gene sets:schaeffer prostate development 48hr dn	394	-0.058117	-0.0082737	0.055124	0.85412
Curated gene sets:chow rassf1 targets up	25	-0.20402	-0.0073883	0.19348	0.85416
GO bp:go mrna export from nucleus	108	-0.095606	-0.0071805	0.090655	0.85419
Curated gene sets:biocarta mcalpain pathway	18	-0.22173	-0.0068147	0.21024	0.8542
Curated gene sets:piccaluga angioimmunoblastic lymphoma up	208	-0.07422	-0.0077154	0.070356	0.85426
Curated gene sets:jaatinen hematopoietic stem cell dn	219	-0.072105	-0.0076889	0.068352	0.85426
Curated gene sets:ono aml1 targets dn	37	-0.19018	-0.008376	0.18001	0.85463
GO bp:go renal filtration	18	-0.27745	-0.0085272	0.26244	0.85478
GO bp:go positive regulation of meiotic cell cycle phase transition	5	-0.39538	-0.0064066	0.37395	0.85481
Curated gene sets:harris hypoxia	79	-0.12594	-0.0080956	0.11909	0.85486
Curated gene sets:reactome miscellaneous substrates	12	-0.35046	-0.0087958	0.33134	0.8549
GO bp:go cerebellar cortex development	45	-0.14383	-0.0069844	0.13598	0.8549
Curated gene sets:onder cdh1 targets 2 up	249	-0.071875	-0.008166	0.067928	0.85499
GO bp:go regulation of receptor recycling	23	-0.22145	-0.0076924	0.20919	0.8551
Curated gene sets:biocarta eea1 pathway	7	-0.51267	-0.0098287	0.48419	0.85515
GO bp:go cardiac muscle cell proliferation	48	-0.15972	-0.0080098	0.15077	0.85528
GO bp:go craniofacial suture morphogenesis	18	-0.27332	-0.0084001	0.25797	0.85531
GO bp:go phospholipid efflux	12	-0.34759	-0.0087239	0.32805	0.85532
GO bp:go t cell extravasation	8	-0.3567	-0.0073105	0.33651	0.85542
GO bp:go embryonic digestive tract morphogenesis	18	-0.2638	-0.0081076	0.24868	0.8556
GO bp:go positive regulation of lymphocyte migration	33	-0.19684	-0.0081882	0.18546	0.85574
Curated gene sets:reactome runx1 regulates transcription of genes involved in differentiation of myeloid cells	7	-0.37931	-0.007272	0.35719	0.85586
GO mf:go hormone binding	98	-0.11297	-0.0080842	0.10632	0.85599
Curated gene sets:matzuk embryonic germ cell	20	-0.2621	-0.0084906	0.24664	0.85603
GO bp:go chaperone mediated protein complex assembly	20	-0.26946	-0.0087291	0.25357	0.85603
Curated gene sets:reactome synthesis of bile acids and bile salts via 7alpha hydroxycholesterol	24	-0.23159	-0.0082174	0.21784	0.85612
Curated gene sets:myllykangas amplification hot spot 29	8	-0.45382	-0.0093009	0.42686	0.85614
Curated gene sets:mccabe hoxc6 targets cancer dn	20	-0.21544	-0.0069791	0.2026	0.85619
GO bp:go keratinocyte development	11	-0.36403	-0.0087478	0.34217	0.85631
GO bp:go negative regulation of notch signaling pathway	37	-0.19053	-0.0083912	0.17905	0.85636
Curated gene sets:watanabe ulcerative colitis with cancer up	19	-0.27946	-0.0088241	0.26239	0.85657
GO bp:go negative regulation of response to dna damage stimulus	78	-0.11173	-0.0071372	0.1049	0.85659
GO bp:go lytic vacuole organization	60	-0.13276	-0.0074414	0.12461	0.85664
Curated gene sets:yoshimura mapk8 targets up	1127	-0.033087	-0.0078083	0.031055	0.85665
GO bp:go glutamine family amino acid catabolic process	27	-0.20805	-0.0078293	0.19525	0.85668
GO bp:go skeletal system morphogenesis	231	-0.074591	-0.0081664	0.069949	0.85686
Curated gene sets:vanharanta uterine fibroid dn	64	-0.13397	-0.0077545	0.12562	0.85689
GO bp:go prostaglandin transport	14	-0.30591	-0.0082924	0.2868	0.85692
GO mf:go oxidoreductase activity acting on the aldehyde or oxo group of donors nad or nadp as acceptor	37	-0.17627	-0.0077632	0.16524	0.85695
GO bp:go cellular response to zinc ion	20	-0.26906	-0.0087163	0.25214	0.85703
Curated gene sets:browne hcmv infection 18hr dn	171	-0.08154	-0.0076931	0.076325	0.85731
GO mf:go sugar transmembrane transporter activity	22	-0.25697	-0.0087304	0.2404	0.85744
GO cc:go pyruvate dehydrogenase complex	8	-0.31438	-0.0064432	0.29401	0.85752
GO bp:go negative regulation of vasoconstriction	8	-0.45059	-0.0092347	0.42117	0.85765
Curated gene sets:jiang hypoxia cancer	57	-0.13794	-0.0075362	0.12884	0.85782
GO mf:go porin activity	6	-0.44261	-0.0078563	0.41341	0.85783
GO mf:go extracellular matrix structural constituent conferring tensile strength	41	-0.17569	-0.0081444	0.16407	0.85786
Curated gene sets:onder cdh1 signaling via ctnnb1	83	-0.13072	-0.0086125	0.12189	0.85824
GO bp:go regulation of morphogenesis of an epithelium	176	-0.08076	-0.0077291	0.075296	0.85826
GO bp:go neural plate anterior posterior regionalization	4	-0.53929	-0.0078161	0.50274	0.85829
Curated gene sets:reactome scavenging by class b receptors	6	-0.45247	-0.0080313	0.42161	0.8584
GO bp:go negative regulation of homotypic cell cell adhesion	14	-0.30237	-0.0081966	0.28173	0.85842
Curated gene sets:dorn adenovirus infection 12hr dn	31	-0.18174	-0.0073275	0.16917	0.85864
GO bp:go negative regulation of monocyte differentiation	7	-0.45697	-0.0087609	0.42524	0.85872
Curated gene sets:hummel burkitts lymphoma up	40	-0.18783	-0.0086007	0.17469	0.85886
Curated gene sets:reactome transport of mature transcript to cytoplasm	82	-0.11005	-0.0072072	0.10232	0.85894
GO bp:go regulation of multicellular organism growth	66	-0.13929	-0.0081873	0.12946	0.85901
Curated gene sets:brueckner targets of mirlet7a3 dn	73	-0.13597	-0.0084032	0.12627	0.8592
Curated gene sets:reactome signaling by fgfr in disease	60	-0.13597	-0.0076212	0.1262	0.85935
GO bp:go pyrimidine containing compound transmembrane transport	10	-0.32104	-0.0073559	0.29774	0.85953
Curated gene sets:furukawa dusp6 targets pci35 up	67	-0.12984	-0.0076891	0.1204	0.85956
GO bp:go gastro intestinal system smooth muscle contraction	12	-0.30881	-0.0077505	0.28636	0.85956
Curated gene sets:nikolsky breast cancer 12q13 q21 amplicon	45	-0.22486	-0.010919	0.20845	0.85964
GO bp:go regulation of t helper 1 cell differentiation	10	-0.35499	-0.0081339	0.32885	0.85981
Curated gene sets:lin melanoma copy number up	71	-0.1532	-0.0093381	0.14187	0.85988
GO cc:go cell surface	779	-0.041392	-0.0081998	0.038325	0.85993
GO cc:go glial cell projection	24	-0.21147	-0.0075037	0.19579	0.85994
GO mf:go nodal binding	2	-0.53842	-0.0055183	0.49851	0.85994
Curated gene sets:worschech tumor rejection up	60	-0.14578	-0.0081712	0.13497	0.85995
Curated gene sets:reactome transport of bile salts and organic acids metal ions and amine compounds	87	-0.11867	-0.0080035	0.10984	0.85999
Curated gene sets:kegg renin angiotensin system	18	-0.29531	-0.009076	0.27331	0.86003
GO bp:go negative regulation of histone deacetylation	3	-0.68896	-0.0086479	0.63746	0.8601
Curated gene sets:fevr ctnnb1 targets up	670	-0.042261	-0.0077872	0.039066	0.86031
GO bp:go t helper 1 cell cytokine production	7	-0.43429	-0.008326	0.40142	0.86034
GO mf:go oxidoreductase activity acting on paired donors with incorporation or reduction of molecular oxygen	154	-0.095368	-0.0085426	0.088148	0.86035
GO bp:go leukotriene signaling pathway	6	-0.51597	-0.0091585	0.47668	0.86046
GO cc:go deuterosome	4	-0.74685	-0.010824	0.68991	0.86048
GO bp:go negative regulation of cell junction assembly	24	-0.23485	-0.0083333	0.21677	0.86069
Curated gene sets:reactome trp channels	28	-0.2228	-0.0085381	0.20549	0.86086
Curated gene sets:ivanova hematopoiesis early progenitor	428	-0.051644	-0.0076559	0.047622	0.86092
Curated gene sets:reactome metabolism of porphyrins	16	-0.2568	-0.0074417	0.23654	0.86118
GO bp:go positive regulation of histone deacetylation	17	-0.24273	-0.00725	0.22356	0.8612
Curated gene sets:reactome zinc influx into cells by the slc39 gene family	10	-0.39122	-0.0089639	0.36029	0.86122
GO bp:go positive regulation of myeloid leukocyte differentiation	53	-0.16	-0.0084303	0.14735	0.86122
GO bp:go negative regulation of calcium ion dependent exocytosis	11	-0.30534	-0.0073374	0.28091	0.86146
GO bp:go positive regulation of blood vessel diameter	56	-0.15902	-0.0086117	0.14629	0.86147
Curated gene sets:reactome foxo mediated transcription of oxidative stress metabolic and neuronal genes	30	-0.18218	-0.0072263	0.16753	0.86158
GO mf:go enone reductase activity	4	-0.53714	-0.0077851	0.49348	0.8618
GO bp:go short chain fatty acid metabolic process	5	-0.45792	-0.0074201	0.42066	0.86183
Curated gene sets:reactome rna polymerase ii transcription termination	64	-0.11377	-0.0065853	0.1045	0.86185
GO mf:go platelet derived growth factor binding	11	-0.36839	-0.0088525	0.33829	0.86191
Curated gene sets:shedden lung cancer good survival a4	185	-0.083898	-0.0082301	0.07703	0.86195
Curated gene sets:reactome rna polymerase ii pre transcription events	77	-0.1149	-0.0072926	0.10548	0.862
GO bp:go regulation of hydrogen peroxide biosynthetic process	7	-0.38402	-0.0073624	0.35252	0.862
Curated gene sets:xu hgf targets repressed by akt1 dn	84	-0.1115	-0.0073903	0.10231	0.86212
GO bp:go dna catabolic process exonucleolytic	5	-0.46091	-0.0074685	0.42279	0.86217
Curated gene sets:zhong secretome of lung cancer and endothelium	62	-0.14256	-0.0081221	0.13071	0.86227
Curated gene sets:gargalovic response to oxidized phospholipids blue up	131	-0.092272	-0.0076277	0.084539	0.86246
GO bp:go lipoxygenase pathway	15	-0.3007	-0.0084372	0.2755	0.86246
GO bp:go positive regulation of extrinsic apoptotic signaling pathway	49	-0.16406	-0.0083126	0.15022	0.86261
Curated gene sets:reactome glucagon signaling in metabolic regulation	32	-0.17993	-0.0073706	0.16462	0.86279
Curated gene sets:reactome phase i functionalization of compounds	103	-0.12574	-0.0092238	0.11497	0.86294
GO mf:go s methyltransferase activity	7	-0.465	-0.0089148	0.42517	0.86294
GO bp:go t cell cytokine production	39	-0.17036	-0.0077026	0.15561	0.86319
Curated gene sets:kegg alanine aspartate and glutamate metabolism	32	-0.20283	-0.0083087	0.18509	0.86342
Curated gene sets:zhan early differentiation genes up	6	-0.57997	-0.010295	0.52907	0.8635
GO bp:go connective tissue replacement	9	-0.36144	-0.0078568	0.32972	0.8635
Curated gene sets:jechlinger epithelial to mesenchymal transition up	66	-0.13499	-0.0079344	0.12311	0.86356
GO mf:go insulin like growth factor ii binding	8	-0.46494	-0.0095288	0.42394	0.8636
Curated gene sets:sarrio epithelial mesenchymal transition dn	144	-0.093808	-0.0081276	0.085534	0.86361
Curated gene sets:pid hif1a pathway	19	-0.2585	-0.0081623	0.23566	0.86366
GO bp:go regulation of synaptic vesicle priming	6	-0.40793	-0.0072408	0.37168	0.86379
Curated gene sets:reactome metabolism of vitamins and cofactors	184	-0.082519	-0.0080732	0.075183	0.8638
GO cc:go set1c compass complex	14	-0.25506	-0.0069142	0.23239	0.8638
GO bp:go regulation of epithelial to mesenchymal transition	82	-0.12624	-0.008267	0.11498	0.86388
GO bp:go regulation of neuron migration	36	-0.18847	-0.0081878	0.17158	0.86398
GO bp:go fibroblast activation	10	-0.40269	-0.0092268	0.36651	0.86405
GO cc:go clathrin coated vesicle	175	-0.084947	-0.0081068	0.077314	0.86405
GO bp:go positive regulation of reactive oxygen species metabolic process	45	-0.16272	-0.0079019	0.14797	0.86426
Curated gene sets:park tretinoin response	11	-0.36598	-0.0087947	0.33269	0.86434
GO mf:go nucleoside transmembrane transporter activity	7	-0.49227	-0.0094377	0.4473	0.86444
GO mf:go phosphatidylinositol 3 5 bisphosphate 3 phosphatase activity	5	-0.4249	-0.0068851	0.38601	0.86449
GO cc:go u2af	5	-0.40286	-0.0065279	0.36587	0.86457
GO bp:go negative regulation of smad protein signal transduction	5	-0.5078	-0.0082283	0.46086	0.86473
GO bp:go response to interleukin 1	192	-0.083139	-0.008307	0.075411	0.86487
GO mf:go phosphofructokinase activity	7	-0.34111	-0.0065396	0.30927	0.86496
Curated gene sets:biocarta sodd pathway	10	-0.29125	-0.0066732	0.26405	0.86497
GO mf:go ribosomal protein s6 kinase activity	7	-0.43462	-0.0083324	0.39403	0.86498
Curated gene sets:frederick prkci targets	10	-0.29567	-0.0067746	0.26804	0.865
Curated gene sets:reactome alpha oxidation of phytanate	6	-0.49188	-0.0087309	0.44589	0.86501
GO bp:go dynamin family protein polymerization involved in membrane fission	4	-0.67938	-0.0098466	0.61584	0.86501
GO bp:go epithelial tube morphogenesis	305	-0.066126	-0.0083024	0.059911	0.86514
GO bp:go high density lipoprotein particle assembly	15	-0.27641	-0.0077557	0.25035	0.86521
Curated gene sets:burton adipogenesis 2	66	-0.13322	-0.0078303	0.12064	0.86525
Curated gene sets:cheok response to mercaptopurine and hd mtx dn	24	-0.21632	-0.0076757	0.19588	0.86527
Curated gene sets:masri resistance to tamoxifen and aromatase inhibitors dn	18	-0.29481	-0.0090606	0.26688	0.86534
Curated gene sets:boquest stem cell dn	215	-0.080764	-0.0085341	0.073072	0.86547
Curated gene sets:reactome alpha linolenic omega3 and linoleic omega6 acid metabolism	13	-0.32848	-0.0085808	0.29709	0.86556
GO bp:go alpha linolenic acid metabolic process	13	-0.32848	-0.0085808	0.29709	0.86556
Curated gene sets:tomida metastasis dn	18	-0.24154	-0.0074236	0.21845	0.86557
GO mf:go exogenous protein binding	74	-0.13995	-0.0087081	0.12651	0.86568
GO bp:go natural killer cell cytokine production	7	-0.45989	-0.0088168	0.41559	0.86575
GO mf:go estradiol 17 beta dehydrogenase activity	11	-0.30579	-0.0073483	0.27634	0.86575
Curated gene sets:cervera sdhb targets 1 up	114	-0.10847	-0.0083686	0.097967	0.86589
Curated gene sets:korkola embryonic carcinoma vs seminoma up	21	-0.24486	-0.008128	0.22103	0.86602
GO bp:go rna polyadenylation	45	-0.1503	-0.0072984	0.13552	0.86628
GO mf:go lim domain binding	7	-0.32956	-0.0063183	0.29703	0.86639
GO bp:go positive regulation of epidermal cell differentiation	22	-0.29044	-0.0098674	0.26176	0.8664
Curated gene sets:reactome interleukin 4 and interleukin 13 signaling	105	-0.11536	-0.0085435	0.10391	0.86653
GO bp:go regulation of dna dependent dna replication initiation	6	-0.52117	-0.0092508	0.4694	0.86656
GO mf:go cysteine type endopeptidase inhibitor activity	56	-0.16323	-0.0088396	0.147	0.86658
GO bp:go death inducing signaling complex assembly	9	-0.3024	-0.0065734	0.27224	0.86666
GO cc:go eukaryotic translation initiation factor 2 complex	5	-0.41921	-0.0067928	0.37719	0.8668
GO bp:go positive regulation of macrophage derived foam cell differentiation	15	-0.31298	-0.0087816	0.28157	0.86682
GO bp:go estrogen metabolic process	12	-0.32403	-0.0081326	0.29143	0.8669
GO bp:go egg activation	5	-0.46966	-0.0076103	0.4224	0.8669
GO mf:go bmp receptor activity	7	-0.44851	-0.0085987	0.40326	0.86697
Curated gene sets:reactome piwi interacting rna pirna biogenesis	27	-0.19636	-0.0073895	0.17651	0.86702
GO bp:go positive regulation of megakaryocyte differentiation	6	-0.4899	-0.0086957	0.44038	0.86702
Curated gene sets:bilban b cll lpl dn	39	-0.17801	-0.0080487	0.15999	0.86706
Curated gene sets:schoen nfkb signaling	33	-0.19315	-0.0080346	0.17359	0.86707
Curated gene sets:reactome transport of inorganic cations anions and amino acids oligopeptides	106	-0.11355	-0.0084492	0.10204	0.86709
GO cc:go cell cortex	295	-0.06571	-0.008116	0.059031	0.86717
Curated gene sets:biocarta tid pathway	19	-0.26229	-0.008282	0.2356	0.8672
GO bp:go positive regulation of cellular extravasation	13	-0.32132	-0.0083935	0.28861	0.86721
Curated gene sets:kegg rna polymerase	26	-0.18497	-0.006831	0.16613	0.86722
Curated gene sets:bredemeyer rag signaling not via atm up	63	-0.13523	-0.0077661	0.12144	0.86726
Curated gene sets:delaserna targets of myod and smarca4	10	-0.35011	-0.0080218	0.31416	0.86744
Curated gene sets:reactome mrna decay by 3 to 5 exoribonuclease	14	-0.24935	-0.0067594	0.22373	0.86746
GO cc:go sperm fibrous sheath	6	-0.5031	-0.00893	0.45139	0.86747
Curated gene sets:lopez mbd targets imprinted and x linked	17	-0.2714	-0.0081066	0.24346	0.86752
GO bp:go plasma membrane organization	91	-0.11752	-0.0081056	0.10542	0.86753
GO mf:go serine hydrolase activity	171	-0.091989	-0.0086789	0.08249	0.8676
GO bp:go negative regulation of immune effector process	115	-0.10787	-0.0083582	0.096701	0.86767
Curated gene sets:lund silenced by methylation	14	-0.30408	-0.0082428	0.2725	0.86775
GO bp:go positive regulation of oxidative phosphorylation	8	-0.48059	-0.0098497	0.43059	0.86781
GO bp:go t cell activation involved in immune response	97	-0.12825	-0.0091309	0.11488	0.86785
Curated gene sets:reactome integration of energy metabolism	106	-0.10397	-0.0077364	0.093134	0.86786
GO bp:go regulation of urine volume	18	-0.24953	-0.0076692	0.22347	0.86792
GO bp:go chondrocyte differentiation	116	-0.10384	-0.0080811	0.092989	0.86794
GO bp:go negative regulation of synapse assembly	7	-0.48257	-0.0092516	0.4319	0.86806
GO bp:go skeletal muscle fiber differentiation	6	-0.4732	-0.0083992	0.42344	0.8681
GO bp:go regulation of vascular smooth muscle contraction	8	-0.42698	-0.0087509	0.38208	0.86811
GO mf:go morphogen activity	6	-0.52987	-0.0094052	0.47405	0.86816
GO mf:go lipid binding	689	-0.044077	-0.0082321	0.039432	0.86817
GO bp:go mrna transcription	24	-0.20384	-0.0072328	0.18221	0.86836
GO bp:go bone growth	45	-0.16085	-0.0078109	0.14376	0.86839
Curated gene sets:nakayama soft tissue tumors pca2 up	87	-0.1158	-0.0078102	0.10342	0.86856
GO bp:go morphogenesis of a polarized epithelium	138	-0.093941	-0.007969	0.083878	0.86863
GO bp:go regulation of store operated calcium channel activity	8	-0.37895	-0.0077665	0.33833	0.86865
Curated gene sets:woo liver cancer recurrence dn	77	-0.12634	-0.0080187	0.11274	0.86878
Curated gene sets:myllykangas amplification hot spot 18	5	-0.72693	-0.011779	0.64855	0.86882
Curated gene sets:reactome hiv life cycle	145	-0.091862	-0.0079863	0.081941	0.86886
Curated gene sets:reactome gdp fucose biosynthesis	6	-0.49648	-0.0088124	0.44282	0.86889
GO bp:go replication fork arrest	5	-0.45924	-0.0074415	0.40951	0.86894
GO bp:go regulation of reproductive process	150	-0.089144	-0.0078815	0.079478	0.86898
GO bp:go monovalent inorganic anion homeostasis	26	-0.23026	-0.0085035	0.20529	0.86898
GO bp:go negative regulation of feeding behavior	9	-0.39777	-0.0086464	0.35441	0.86913
Curated gene sets:ichiba graft versus host disease 35d up	130	-0.097973	-0.0080683	0.087182	0.86944
Curated gene sets:li prostate cancer epigenetic	32	-0.20772	-0.0085091	0.1848	0.86949
Curated gene sets:reactome glyoxylate metabolism and glycine degradation	31	-0.18614	-0.0075052	0.16561	0.86949
Curated gene sets:reactome stimuli sensing channels	106	-0.11334	-0.0084339	0.10083	0.86951
GO bp:go regulation of t cell chemotaxis	16	-0.27623	-0.0080046	0.24563	0.86961
Curated gene sets:kyng werner syndrom dn	18	-0.23912	-0.0073492	0.21248	0.86978
GO bp:go cerebellar purkinje cell layer development	23	-0.20412	-0.0070904	0.18137	0.86978
GO mf:go acid thiol ligase activity	30	-0.20669	-0.0081984	0.18363	0.86983
Curated gene sets:reactome fgfr1 mutant receptor activation	31	-0.21957	-0.0088531	0.19506	0.86984
GO bp:go positive regulation of t cell migration	28	-0.22363	-0.0085701	0.19862	0.8699
Curated gene sets:liang hematopoiesis stem cell number large vs tiny dn	42	-0.19049	-0.0089372	0.16906	0.87006
GO bp:go spindle midzone assembly	10	-0.29921	-0.0068557	0.2655	0.87011
Curated gene sets:yamashita silenced by methylation	8	-0.41161	-0.0084359	0.3652	0.87014
Curated gene sets:reactome eicosanoid ligand binding receptors	16	-0.30038	-0.0087043	0.26646	0.87018
GO mf:go naadp sensitive calcium release channel activity	5	-0.46066	-0.0074645	0.40858	0.87022
GO bp:go pyridine containing compound biosynthetic process	35	-0.19465	-0.0083382	0.17263	0.87024
GO bp:go innate immune response activating cell surface receptor signaling pathway	116	-0.10789	-0.0083957	0.09566	0.87029
GO cc:go endoplasmic reticulum tubular network membrane	5	-0.50494	-0.0081819	0.44768	0.87031
GO bp:go positive regulation of fear response	4	-0.6133	-0.0088889	0.54374	0.87032
GO bp:go glycerol transport	6	-0.57448	-0.010197	0.50912	0.87041
GO mf:go glycerol transmembrane transporter activity	6	-0.57448	-0.010197	0.50912	0.87041
GO bp:go regulation of striated muscle cell differentiation	96	-0.11733	-0.008311	0.10396	0.87047
Curated gene sets:turashvili breast lobular carcinoma vs ductal normal dn	87	-0.13003	-0.0087697	0.11516	0.87057
GO cc:go cuticular plate	9	-0.36319	-0.0078947	0.3216	0.87061
GO bp:go glyoxylate metabolic process	9	-0.36086	-0.0078442	0.31933	0.87076
GO mf:go mhc class ib receptor activity	4	-0.51414	-0.0074517	0.45488	0.87081
Curated gene sets:petretto blood pressure up	11	-0.33652	-0.0080867	0.29766	0.87087
GO bp:go peptide catabolic process	26	-0.2188	-0.0080802	0.19351	0.8709
Curated gene sets:naba collagens	43	-0.18133	-0.0086078	0.16034	0.87094
Curated gene sets:reactome collagen chain trimerization	43	-0.18133	-0.0086078	0.16034	0.87094
GO mf:go alcohol dehydrogenase nad activity	8	-0.47724	-0.0097809	0.42178	0.87106
GO bp:go aminophospholipid transport	5	-0.61041	-0.0098909	0.53941	0.87109
Curated gene sets:reactome pyruvate metabolism and citric acid tca cycle	56	-0.14388	-0.0077921	0.12715	0.8711
Curated gene sets:liu prostate cancer up	88	-0.11718	-0.0079484	0.10353	0.87115
GO cc:go vcb complex	6	-0.54139	-0.0096096	0.47827	0.87117
GO cc:go weibel palade body	5	-0.51712	-0.0083793	0.45669	0.87124
GO bp:go oxygen metabolic process	6	-0.48237	-0.008562	0.42594	0.87128
Curated gene sets:bosco interferon induced antiviral module	74	-0.12631	-0.0078596	0.11149	0.87137
GO bp:go positive regulation of transcription elongation from rna polymerase ii promoter	18	-0.2557	-0.0078587	0.2257	0.87137
GO bp:go regulation of t cell mediated immunity	66	-0.14761	-0.008676	0.13022	0.8715
Curated gene sets:cheok response to mercaptopurine and hd mtx up	5	-0.51624	-0.0083651	0.4554	0.87151
GO bp:go negative regulation of lymphocyte differentiation	47	-0.16614	-0.0082447	0.14651	0.87159
GO mf:go n acylphosphatidylethanolamine specific phospholipase d activity	5	-0.42681	-0.006916	0.37629	0.87165
GO bp:go d amino acid transport	7	-0.49973	-0.0095806	0.44038	0.87175
GO bp:go protein localization to vacuole	60	-0.14808	-0.0083	0.13049	0.87177
GO bp:go defense response to gram positive bacterium	78	-0.13029	-0.0083223	0.11474	0.87191
GO bp:go membrane fission	11	-0.41937	-0.010077	0.36917	0.87201
Curated gene sets:cheok response to mercaptopurine and ld mtx dn	19	-0.22872	-0.0072219	0.20128	0.87208
Curated gene sets:myllykangas amplification hot spot 22	10	-0.34905	-0.0079978	0.30715	0.87211
GO bp:go intestinal epithelial cell differentiation	18	-0.29428	-0.0090445	0.25893	0.87212
Curated gene sets:reactome microautophagy	28	-0.23392	-0.0089643	0.2058	0.87215
GO bp:go phenol containing compound catabolic process	8	-0.4906	-0.010055	0.43156	0.87218
GO cc:go ribose phosphate diphosphokinase complex	5	-0.5521	-0.0089461	0.48566	0.87218
GO mf:go ribose phosphate diphosphokinase activity	5	-0.5521	-0.0089461	0.48566	0.87218
GO mf:go cytokine activity	209	-0.08988	-0.0093655	0.07906	0.87219
GO bp:go immature t cell proliferation	9	-0.30272	-0.0065804	0.26626	0.87221
GO bp:go branching involved in prostate gland morphogenesis	12	-0.38483	-0.0096586	0.33822	0.87239
GO bp:go establishment or maintenance of actin cytoskeleton polarity	13	-0.36204	-0.0094573	0.31815	0.87242
Curated gene sets:reactome tachykinin receptors bind tachykinins	5	-0.62001	-0.010046	0.54482	0.87243
GO mf:go interleukin 1 receptor activity	7	-0.51715	-0.0099147	0.45426	0.87253
GO bp:go coronary vasculature development	46	-0.17334	-0.0085104	0.15223	0.87258
GO bp:go semicircular canal morphogenesis	7	-0.51278	-0.0098309	0.45033	0.87258
GO mf:go syntaxin binding	68	-0.14393	-0.0085864	0.12639	0.87258
GO bp:go regulation of respiratory gaseous exchange	24	-0.25495	-0.0090463	0.22384	0.87263
GO bp:go bone mineralization	107	-0.11613	-0.0086819	0.10195	0.87266
GO bp:go regulation of atrial cardiac muscle cell action potential	6	-0.53857	-0.0095596	0.47253	0.8728
GO bp:go microtubule severing	10	-0.36062	-0.0082628	0.31639	0.87281
Curated gene sets:reactome epha mediated growth cone collapse	30	-0.22865	-0.0090693	0.20058	0.87283
GO bp:go regulation of myd88 independent toll like receptor signaling pathway	8	-0.40673	-0.0083359	0.35678	0.87285
GO bp:go antimicrobial humoral response	102	-0.12352	-0.0090172	0.10828	0.87301
GO bp:go regulation of wnt signaling pathway	340	-0.064141	-0.0084947	0.056218	0.87304
GO mf:go cytokine binding	123	-0.10811	-0.0086613	0.094738	0.87308
GO bp:go foam cell differentiation	35	-0.20155	-0.0086337	0.17661	0.8731
Curated gene sets:hernandez aberrant mitosis by docetacel 2nm dn	22	-0.26568	-0.0090262	0.23279	0.87312
GO bp:go positive regulation of cell cycle checkpoint	9	-0.38806	-0.0084354	0.33985	0.87323
Curated gene sets:verhaak aml with npm1 mutated dn	234	-0.080152	-0.0088314	0.070191	0.87325
Curated gene sets:qi plasmacytoma up	240	-0.076018	-0.0084811	0.066546	0.87333
GO bp:go cellular iron ion homeostasis	61	-0.14567	-0.0082325	0.12752	0.87334
GO bp:go negative regulation of ubiquitin protein ligase activity	8	-0.34444	-0.0070593	0.30142	0.87342
Curated gene sets:shin b cell lymphoma cluster 5	17	-0.24416	-0.0072928	0.21362	0.87347
Curated gene sets:pid ap1 pathway	69	-0.13631	-0.0081915	0.11923	0.87353
GO bp:go carbohydrate catabolic process	180	-0.088423	-0.0085571	0.077331	0.87356
Curated gene sets:cheng imprinted by estradiol	107	-0.11621	-0.0086874	0.10162	0.87359
GO bp:go activation of innate immune response	302	-0.067601	-0.0084464	0.059087	0.8737
GO mf:go rna 7 methylguanosine cap binding	11	-0.29453	-0.0070777	0.25717	0.87395
Curated gene sets:zwang egf persistently dn	58	-0.14538	-0.0080122	0.12691	0.87399
Curated gene sets:reactome signaling by fgfr2 in disease	40	-0.16875	-0.0077268	0.1473	0.87401
Curated gene sets:kyng dna damage by 4nqo or gamma radiation	15	-0.29598	-0.0083047	0.25833	0.87404
GO bp:go dna replication initiation	37	-0.18515	-0.0081546	0.1616	0.87404
Curated gene sets:kegg retinol metabolism	61	-0.18436	-0.010419	0.1609	0.87405
GO mf:go small gtpase binding	419	-0.0552	-0.0080984	0.048168	0.87409
GO bp:go oligosaccharide biosynthetic process	17	-0.32733	-0.009777	0.28562	0.87411
GO bp:go sleep	29	-0.21822	-0.0085103	0.19035	0.87418
GO bp:go regulation of inositol phosphate biosynthetic process	16	-0.30383	-0.0088043	0.26499	0.87421
Curated gene sets:hummerich benign skin tumor up	11	-0.35939	-0.0086364	0.31337	0.87427
GO bp:go cyclic nucleotide biosynthetic process	21	-0.24586	-0.0081612	0.21438	0.87427
GO cc:go copii vesicle coat	15	-0.26679	-0.0074857	0.2325	0.8744
GO bp:go regulation of t helper 1 type immune response	27	-0.23756	-0.0089399	0.20695	0.87449
GO bp:go carnitine shuttle	11	-0.38779	-0.0093188	0.33769	0.87458
Curated gene sets:liang hematopoiesis stem cell number small vs huge dn	31	-0.20909	-0.0084303	0.18199	0.8747
Curated gene sets:reactome cytosolic trna aminoacylation	23	-0.22411	-0.0077847	0.19494	0.87484
GO mf:go phosphatidylcholine sterol o acyltransferase activator activity	6	-0.4107	-0.0072899	0.35724	0.87485
Curated gene sets:houstis ros	30	-0.23395	-0.0092794	0.20339	0.87497
Curated gene sets:olsson e2f3 targets up	23	-0.27625	-0.0095962	0.24001	0.87512
Curated gene sets:taghavi neoplastic transformation	12	-0.28713	-0.0072064	0.2493	0.87527
GO bp:go positive regulation by host of viral transcription	17	-0.30214	-0.0090246	0.26227	0.87533
Curated gene sets:wu hbx targets 1 up	15	-0.29866	-0.00838	0.25916	0.87542
GO bp:go aspartate metabolic process	6	-0.45574	-0.0080894	0.39511	0.87563
GO bp:go mrna 3 end processing	96	-0.10406	-0.007371	0.09011	0.87592
Curated gene sets:reactome branched chain amino acid catabolism	18	-0.24722	-0.007598	0.21392	0.87609
GO bp:go branched chain amino acid catabolic process	18	-0.24722	-0.007598	0.21392	0.87609
Curated gene sets:hu genotoxin action direct vs indirect 4hr	37	-0.20419	-0.0089928	0.17644	0.87641
GO mf:go delayed rectifier potassium channel activity	32	-0.23716	-0.0097151	0.20492	0.87643
GO bp:go negative regulation of cytokine production	252	-0.073692	-0.008422	0.063666	0.87645
GO bp:go posttranslational protein targeting to endoplasmic reticulum membrane	10	-0.36528	-0.0083696	0.31546	0.87655
GO bp:go epiboly	30	-0.22372	-0.0088737	0.1931	0.87667
GO bp:go pseudopodium organization	14	-0.27193	-0.0073714	0.2347	0.87668
GO bp:go positive regulation of extracellular matrix organization	21	-0.24541	-0.0081461	0.21179	0.87671
GO bp:go positive regulation of meiotic cell cycle	22	-0.24525	-0.0083323	0.21163	0.87674
GO bp:go bone trabecula morphogenesis	13	-0.29908	-0.0078127	0.25788	0.87692
Curated gene sets:kyng environmental stress response not by uv in old	24	-0.22989	-0.0081571	0.19816	0.87699
Curated gene sets:reactome carboxyterminal post translational modifications of tubulin	40	-0.18058	-0.0082684	0.15562	0.87704
GO bp:go positive regulation of alcohol biosynthetic process	25	-0.22561	-0.0081703	0.19437	0.87712
Curated gene sets:boyault liver cancer subclass g5 dn	27	-0.24495	-0.009218	0.21084	0.87733
Curated gene sets:coller myc targets up	23	-0.22306	-0.0077485	0.19194	0.87741
GO bp:go g protein coupled receptor signaling pathway	1189	-0.039201	-0.0094857	0.033722	0.87747
GO mf:go wd40 repeat domain binding	4	-0.5311	-0.0076975	0.45686	0.87748
Curated gene sets:sesto response to uv c7	64	-0.14215	-0.008228	0.12226	0.87752
GO bp:go vitamin d receptor signaling pathway	9	-0.48776	-0.010603	0.41948	0.87753
GO bp:go folate import across plasma membrane	5	-0.58175	-0.0094265	0.50031	0.87753
GO bp:go response to methylmercury	6	-0.50534	-0.0089698	0.43458	0.87754
Curated gene sets:reactome attenuation phase	27	-0.23936	-0.0090078	0.20574	0.87767
Curated gene sets:tavor cebpa targets dn	30	-0.22849	-0.0090629	0.19632	0.87775
GO bp:go regulation of amyloid beta formation	21	-0.28478	-0.0094529	0.24462	0.87781
GO bp:go testosterone biosynthetic process	5	-0.62271	-0.01009	0.53421	0.87812
GO bp:go response to folic acid	10	-0.42339	-0.0097011	0.3632	0.87813
GO cc:go spermatoproteasome complex	5	-0.60598	-0.0098192	0.51976	0.87816
GO bp:go genetic imprinting	27	-0.2447	-0.0092085	0.20986	0.87819
Curated gene sets:reactome beta oxidation of pristanoyl coa	9	-0.40983	-0.0089087	0.35141	0.87823
GO bp:go opsonization	11	-0.39619	-0.0095207	0.33966	0.87828
Curated gene sets:burton adipogenesis 7	43	-0.17385	-0.0082527	0.14896	0.8784
GO mf:go growth factor receptor binding	133	-0.11005	-0.0091657	0.094265	0.87847
Curated gene sets:reactome mrna capping	27	-0.18508	-0.0069649	0.15846	0.87858
GO bp:go regulation of histone deacetylation	24	-0.23669	-0.0083985	0.20266	0.87858
Curated gene sets:mattioli multiple myeloma subgroups	16	-0.34778	-0.010078	0.29773	0.87861
GO mf:go gtp rho binding	18	-0.24512	-0.0075335	0.20984	0.87862
GO bp:go regulation of neuron projection arborization	9	-0.3388	-0.0073647	0.28994	0.87869
GO bp:go negative regulation of chromosome segregation	44	-0.18387	-0.0088292	0.15728	0.8788
GO bp:go response to fungus	47	-0.16837	-0.0083551	0.144	0.87883
GO bp:go neutrophil differentiation	9	-0.36243	-0.0078783	0.3098	0.87897
GO bp:go regulation of killing of cells of other organism	14	-0.33964	-0.0092068	0.29009	0.87915
Curated gene sets:massarweh response to estradiol	60	-0.16605	-0.0093074	0.14178	0.87924
GO bp:go negative regulation of metaphase anaphase transition of cell cycle	37	-0.19871	-0.0087515	0.16965	0.87925
GO bp:go response to cytokine	1122	-0.036847	-0.0086777	0.031437	0.87941
GO bp:go bile acid and bile salt transport	25	-0.25631	-0.0092819	0.21849	0.87961
Curated gene sets:pid il6 7 pathway	45	-0.1797	-0.0087265	0.15317	0.87963
Curated gene sets:rozanov mmp14 targets subset	32	-0.22932	-0.0093939	0.19545	0.87965
Curated gene sets:reactome protein localization	162	-0.084245	-0.0077381	0.071792	0.87969
GO bp:go neutrophil migration	103	-0.13493	-0.0098978	0.11498	0.87969
GO bp:go cellular modified amino acid biosynthetic process	40	-0.18405	-0.0084277	0.15675	0.87984
GO mf:go rac guanyl nucleotide exchange factor activity	18	-0.29892	-0.0091869	0.25448	0.87992
Curated gene sets:reactome interleukin 6 signaling	10	-0.40944	-0.0093815	0.34851	0.87996
GO bp:go long chain fatty acid import into cell	15	-0.2811	-0.0078871	0.23917	0.88005
GO bp:go positive regulation of steroid metabolic process	26	-0.21937	-0.0081012	0.18653	0.8802
GO mf:go general transcription initiation factor binding	42	-0.16639	-0.0078067	0.14149	0.8802
GO bp:go negative regulation of leukocyte cell cell adhesion	114	-0.11135	-0.0085906	0.094658	0.88026
Curated gene sets:reactome cation coupled chloride cotransporters	7	-0.50391	-0.0096608	0.42805	0.88044
GO bp:go immature t cell proliferation in thymus	7	-0.34885	-0.006688	0.29628	0.88048
Curated gene sets:reactome vasopressin regulates renal water homeostasis via aquaporins	43	-0.17445	-0.0082816	0.14813	0.88054
GO bp:go lymphocyte mediated immunity	239	-0.079475	-0.0088486	0.067417	0.88076
GO bp:go adherens junction assembly	87	-0.12885	-0.0086906	0.1092	0.88099
Curated gene sets:jaatinen hematopoietic stem cell up	303	-0.069463	-0.0086932	0.058841	0.88109
GO bp:go snare complex assembly	19	-0.27025	-0.0085331	0.22892	0.8811
GO bp:go regulation of protein depolymerization	82	-0.13642	-0.0089339	0.11553	0.88116
GO bp:go glomerular mesangium development	14	-0.31456	-0.008527	0.26637	0.88117
GO bp:go fructose metabolic process	9	-0.35929	-0.0078099	0.30408	0.8813
GO mf:go ubiquitin protein transferase activator activity	8	-0.32371	-0.0066343	0.27387	0.88138
GO mf:go interleukin 17 receptor activity	8	-0.39782	-0.0081532	0.33653	0.88141
Curated gene sets:sansom apc targets require myc	212	-0.076746	-0.0080535	0.064905	0.88148
Curated gene sets:kegg aminoacyl trna biosynthesis	40	-0.16708	-0.0076505	0.14124	0.88157
GO bp:go neural plate regionalization	5	-0.54873	-0.0088916	0.46376	0.88163
GO bp:go positive regulation of vascular endothelial cell proliferation	13	-0.28295	-0.0073913	0.23912	0.88164
GO bp:go regulation of actomyosin structure organization	87	-0.12972	-0.0087494	0.10956	0.88179
GO bp:go regulation of vasculature development	304	-0.070102	-0.0087874	0.059202	0.8818
GO bp:go protein heterotetramerization	45	-0.16137	-0.007836	0.13626	0.88184
Curated gene sets:osman bladder cancer up	381	-0.059692	-0.0083594	0.050394	0.88188
Curated gene sets:reactome activated ntrk2 signals through pi3k	6	-0.50214	-0.0089129	0.42389	0.8819
GO bp:go regulation of myeloid dendritic cell activation	8	-0.38927	-0.007978	0.32852	0.88196
Curated gene sets:reactome pou5f1 oct4 sox2 nanog activate genes related to proliferation	12	-0.29896	-0.0075033	0.25228	0.88199
GO bp:go regulation of adenylate cyclase activating adrenergic receptor signaling pathway involved in heart process	3	-0.5634	-0.0070719	0.47541	0.882
GO bp:go l aspartate transmembrane transport	8	-0.42954	-0.0088032	0.36229	0.8821
Curated gene sets:krige amino acid deprivation	29	-0.24412	-0.0095206	0.2059	0.88211
GO bp:go positive regulation of wnt signaling pathway	167	-0.090722	-0.0084595	0.076514	0.88212
GO bp:go snorna processing	11	-0.39379	-0.009463	0.33212	0.88212
GO cc:go cleavage furrow	54	-0.15704	-0.0083516	0.1324	0.8822
Curated gene sets:iizuka liver cancer early recurrence	11	-0.39625	-0.0095221	0.33396	0.88229
Curated gene sets:raffel vegfa targets dn	4	-0.69007	-0.010001	0.58137	0.88237
Curated gene sets:aigner zeb1 targets	33	-0.21616	-0.0089916	0.1821	0.88238
Curated gene sets:huang foxa2 targets up	46	-0.18932	-0.0092948	0.15949	0.88239
GO mf:go vitamin d binding	6	-0.50888	-0.0090326	0.42859	0.88244
GO cc:go sperm principal piece	21	-0.26344	-0.0087445	0.22187	0.88245
GO cc:go brush border	94	-0.11898	-0.0083397	0.10017	0.88252
Curated gene sets:tesar alk targets episc 3d up	6	-0.47127	-0.008365	0.39661	0.88263
GO mf:go rna polymerase activity	41	-0.15913	-0.0073766	0.13391	0.88264
GO bp:go leukotriene biosynthetic process	10	-0.39369	-0.0090206	0.33127	0.88266
GO cc:go sperm midpiece	22	-0.24306	-0.0082579	0.20453	0.88266
Curated gene sets:zhang breast cancer progenitors dn	129	-0.10962	-0.0089928	0.092185	0.8828
Curated gene sets:gu pdef targets up	71	-0.15477	-0.0094337	0.13009	0.8829
GO bp:go response to fluoride	5	-0.47536	-0.0077026	0.39946	0.88297
GO bp:go cellular response to prostaglandin stimulus	22	-0.29084	-0.0098809	0.24412	0.88323
GO bp:go heme transport	9	-0.40516	-0.008807	0.3398	0.88342
GO cc:go keratin filament	79	-0.18596	-0.011954	0.15591	0.88351
GO mf:go basic amino acid transmembrane transporter activity	11	-0.42036	-0.010101	0.35237	0.88354
Curated gene sets:tcga glioblastoma mutated	8	-0.41523	-0.0085101	0.34797	0.88362
GO bp:go regulation of blood vessel remodeling	8	-0.34049	-0.0069783	0.28532	0.88363
GO bp:go positive regulation of natural killer cell activation	20	-0.25517	-0.0082663	0.21376	0.8837
GO bp:go intracellular sterol transport	21	-0.26771	-0.0088865	0.22414	0.88383
GO bp:go striated muscle cell proliferation	62	-0.15901	-0.0090597	0.13311	0.88387
GO bp:go branch elongation involved in ureteric bud branching	5	-0.58394	-0.0094621	0.48872	0.88392
Curated gene sets:lopez mesothelioma survival worst vs best dn	7	-0.44044	-0.008444	0.36842	0.88404
Curated gene sets:rashi response to ionizing radiation 2	112	-0.11278	-0.0086252	0.094316	0.88411
GO mf:go cysteine type endopeptidase inhibitor activity involved in apoptotic process	23	-0.24861	-0.0086361	0.20787	0.88415
GO bp:go positive regulation of smoothened signaling pathway	31	-0.2002	-0.0080719	0.16737	0.88417
GO bp:go positive regulation of rho protein signal transduction	28	-0.23976	-0.0091881	0.20034	0.88429
GO cc:go intrinsic component of vacuolar membrane	5	-0.53897	-0.0087333	0.45027	0.88433
GO mf:go single stranded dna binding	104	-0.11484	-0.0084649	0.095926	0.88438
GO bp:go cellular transition metal ion homeostasis	105	-0.11663	-0.0086379	0.097417	0.88439
GO cc:go cd95 death inducing signaling complex	6	-0.53856	-0.0095595	0.44966	0.88448
Curated gene sets:jaeger metastasis dn	243	-0.07859	-0.008822	0.065607	0.88451
Curated gene sets:bredemeyer rag signaling not via atm dn	54	-0.16981	-0.0090309	0.14173	0.88456
GO mf:go phosphorus oxygen lyase activity	21	-0.26082	-0.0086575	0.21759	0.88466
GO mf:go mrna 5 utr binding	25	-0.22645	-0.0082006	0.18891	0.88467
GO bp:go somatic stem cell population maintenance	65	-0.14315	-0.0083501	0.11941	0.88469
Curated gene sets:senese hdac3 targets up	473	-0.058882	-0.0091652	0.049104	0.88476
GO bp:go androgen catabolic process	5	-0.5026	-0.008144	0.41904	0.88481
GO mf:go symporter activity	141	-0.10727	-0.0091972	0.089354	0.88502
Curated gene sets:der ifn alpha response up	74	-0.13477	-0.008386	0.11224	0.88507
Curated gene sets:plasari tgfb1 signaling via nfic 10hr up	54	-0.16913	-0.0089949	0.14082	0.88513
GO bp:go postsynaptic cytoskeleton organization	10	-0.33689	-0.0077191	0.28047	0.88515
Curated gene sets:hendricks smarca4 targets dn	47	-0.17474	-0.0086716	0.14546	0.88517
GO bp:go phenotypic switching	7	-0.47974	-0.0091975	0.39922	0.88525
GO bp:go regulation of phenotypic switching	7	-0.47974	-0.0091975	0.39922	0.88525
GO bp:go regulation of anion transport	89	-0.13243	-0.0090335	0.11012	0.88543
GO bp:go reverse cholesterol transport	17	-0.32857	-0.009814	0.2732	0.88544
GO mf:go molecular transducer activity	1376	-0.038256	-0.0099062	0.031806	0.88546
GO bp:go negative regulation of bone mineralization	15	-0.30135	-0.0084553	0.2505	0.8855
GO bp:go negative regulation of adenylate cyclase activating adrenergic receptor signaling pathway	3	-0.57284	-0.0071903	0.47563	0.88577
GO bp:go convergent extension	15	-0.2682	-0.0075252	0.22266	0.88579
GO bp:go skeletal muscle contraction	38	-0.18159	-0.0081046	0.15074	0.88582
GO bp:go somatotropin secreting cell differentiation	5	-0.6331	-0.010259	0.52539	0.88589
GO bp:go fucosylation	20	-0.28217	-0.009141	0.23413	0.88593
GO cc:go troponin complex	7	-0.35609	-0.0068268	0.29532	0.88604
GO mf:go galactosidase activity	7	-0.55039	-0.010552	0.45646	0.88604
GO bp:go negative regulation of microtubule depolymerization	24	-0.25145	-0.0089221	0.20849	0.88609
Curated gene sets:lee liver cancer myc e2f1 dn	62	-0.1549	-0.0088252	0.12826	0.88641
Curated gene sets:murakami uv response 1hr dn	10	-0.4562	-0.010453	0.37775	0.88641
Curated gene sets:biocarta p35alzheimers pathway	8	-0.40584	-0.0083176	0.33594	0.88648
Curated gene sets:charafe breast cancer basal vs mesenchymal dn	51	-0.20359	-0.010523	0.1685	0.88652
GO mf:go platelet derived growth factor receptor binding	16	-0.36291	-0.010516	0.30012	0.8867
GO bp:go response to cold	47	-0.19173	-0.0095144	0.15852	0.88675
GO bp:go positive regulation of immune response	743	-0.047029	-0.0091075	0.038873	0.88681
GO mf:go calcium dependent cysteine type endopeptidase activity	17	-0.27717	-0.0082788	0.22905	0.88687
GO bp:go regulation of carbohydrate metabolic process by regulation of transcription from rna polymerase ii promoter	10	-0.38555	-0.0088339	0.31817	0.88719
GO mf:go heparan sulfate glucosamine 3 sulfotransferase 1 activity	7	-0.53125	-0.010185	0.43806	0.88737
GO bp:go negative regulation of ruffle assembly	5	-0.55672	-0.0090211	0.45896	0.88743
GO cc:go rna polymerase ii core complex	11	-0.29827	-0.0071676	0.24581	0.88751
GO bp:go metaphase anaphase transition of cell cycle	54	-0.16397	-0.0087202	0.13507	0.8876
GO bp:go regulation of anion transmembrane transport	26	-0.2571	-0.0094948	0.21179	0.88761
GO bp:go muscle cell proliferation	183	-0.095061	-0.0092752	0.078281	0.88769
Curated gene sets:reactome highly calcium permeable postsynaptic nicotinic acetylcholine receptors	11	-0.41506	-0.0099741	0.34167	0.88777
Curated gene sets:korkola yolk sac tumor	60	-0.15837	-0.0088767	0.13035	0.8878
GO bp:go response to tumor necrosis factor	291	-0.071979	-0.0088307	0.059222	0.88789
Curated gene sets:reactome viral messenger rna synthesis	43	-0.18908	-0.0089758	0.15554	0.88793
Curated gene sets:jechlinger epithelial to mesenchymal transition dn	61	-0.15742	-0.0088964	0.12939	0.88811
Curated gene sets:jison sickle cell disease dn	173	-0.09278	-0.0088041	0.076251	0.88815
GO mf:go haptoglobin binding	7	-0.61473	-0.011785	0.50506	0.88822
GO bp:go sulfur compound biosynthetic process	168	-0.093033	-0.0087008	0.076421	0.88826
Curated gene sets:rozanov mmp14 targets dn	34	-0.22937	-0.0096846	0.18832	0.88838
GO bp:go regulation of tube size	133	-0.11384	-0.009482	0.093441	0.88844
GO bp:go negative regulation of leukocyte mediated immunity	49	-0.189	-0.0095759	0.15509	0.8885
GO mf:go dicarboxylic acid transmembrane transporter activity	40	-0.19699	-0.0090202	0.16165	0.8885
GO bp:go negative regulation of hair cycle	5	-0.66662	-0.010802	0.54681	0.88859
GO mf:go diphosphotransferase activity	6	-0.54885	-0.0097421	0.45018	0.88861
GO bp:go copulation	18	-0.33709	-0.01036	0.27636	0.88871
GO cc:go golgi cisterna membrane	74	-0.14596	-0.009082	0.11964	0.88875
Curated gene sets:reactome transport of organic anions	11	-0.38932	-0.0093554	0.31897	0.88886
Curated gene sets:reactome role of phospholipids in phagocytosis	25	-0.25819	-0.00935	0.21144	0.88897
GO bp:go regulation of transmembrane receptor protein serine threonine kinase signaling pathway	219	-0.085626	-0.0091307	0.07012	0.88898
GO bp:go protein trimerization	54	-0.15336	-0.0081562	0.12555	0.88906
Curated gene sets:reactome keratan sulfate biosynthesis	28	-0.23853	-0.0091411	0.19522	0.88912
GO bp:go keratan sulfate biosynthetic process	28	-0.23853	-0.0091411	0.19522	0.88912
Curated gene sets:pedersen metastasis by erbb2 isoform 4	104	-0.12587	-0.0092777	0.10298	0.8892
GO bp:go exocrine pancreas development	7	-0.54383	-0.010426	0.44466	0.88933
GO bp:go chondrocyte development	46	-0.18128	-0.0089	0.1482	0.88936
GO bp:go negative regulation of glycolytic process	11	-0.3894	-0.0093574	0.31835	0.88936
GO bp:go positive regulation of insulin secretion	67	-0.15028	-0.0088992	0.12284	0.88939
Curated gene sets:reactome signaling by notch1 t 7 9 notch1:m1580 k2555 translocation mutant	7	-0.41027	-0.0078654	0.33533	0.88941
GO mf:go cation chloride symporter activity	16	-0.30797	-0.0089242	0.25169	0.88944
GO bp:go water transport	18	-0.29279	-0.0089987	0.23845	0.89025
GO bp:go synaptic vesicle priming	17	-0.30317	-0.0090555	0.24678	0.89036
GO bp:go positive regulation of interleukin 8 secretion	14	-0.36969	-0.010021	0.30085	0.89042
GO bp:go purine nucleoside catabolic process	8	-0.39954	-0.0081885	0.32509	0.89046
GO mf:go dipeptidase activity	16	-0.27743	-0.0080393	0.22574	0.89046
GO cc:go ubiquitin ligase complex	279	-0.072191	-0.008675	0.058718	0.89054
GO bp:go self proteolysis	6	-0.45809	-0.0081312	0.37226	0.89075
GO bp:go regulation of body fluid levels	468	-0.059449	-0.0092056	0.048306	0.89077
GO bp:go prostate glandular acinus development	11	-0.38339	-0.009213	0.31148	0.8908
GO mf:go amino acid binding	58	-0.16792	-0.0092545	0.13643	0.8908
GO bp:go cyclic nucleotide mediated signaling	202	-0.089665	-0.009187	0.072845	0.89081
GO cc:go platelet alpha granule	86	-0.13822	-0.0092687	0.11229	0.89081
GO bp:go regulation of mrna 3 end processing	27	-0.2208	-0.0083092	0.17937	0.89082
Curated gene sets:wilensky response to darapladib	28	-0.21532	-0.0082513	0.17487	0.89089
GO bp:go organ or tissue specific immune response	34	-0.23045	-0.00973	0.18701	0.89107
GO mf:go peptide disulfide oxidoreductase activity	15	-0.39347	-0.01104	0.31925	0.89111
GO bp:go regulation of nitric oxide mediated signal transduction	10	-0.46172	-0.010579	0.37457	0.89114
GO bp:go kinetochore organization	21	-0.29633	-0.0098364	0.24037	0.89117
Curated gene sets:reactome melanin biosynthesis	5	-0.6568	-0.010643	0.53264	0.89122
GO cc:go death inducing signaling complex	9	-0.41972	-0.0091236	0.34018	0.89135
GO mf:go peptidase regulator activity	208	-0.097345	-0.010119	0.078849	0.8915
Curated gene sets:pasini suz12 targets dn	299	-0.073727	-0.0091667	0.059695	0.89159
GO bp:go positive regulation of muscle cell differentiation	86	-0.13121	-0.0087985	0.1062	0.89166
Curated gene sets:biocarta stress pathway	23	-0.23353	-0.008112	0.18897	0.89172
GO bp:go negative regulation of t cell proliferation	57	-0.161	-0.0087966	0.13023	0.89182
GO bp:go morphogenesis of an epithelium	511	-0.056804	-0.0091806	0.045943	0.89184
GO bp:go regulation of odontogenesis of dentin containing tooth	15	-0.35464	-0.0099506	0.28672	0.89192
Curated gene sets:ross leukemia with mll fusions	76	-0.14481	-0.009131	0.11707	0.89193
Curated gene sets:reactome intestinal absorption	5	-0.55342	-0.0089675	0.44733	0.89198
GO mf:go ubiquitin protein transferase inhibitor activity	5	-0.46745	-0.0075744	0.37784	0.89198
GO bp:go complement activation	64	-0.17371	-0.010055	0.1404	0.89199
GO bp:go muscle cell fate commitment	17	-0.30836	-0.0092104	0.24915	0.89207
GO bp:go vitamin catabolic process	12	-0.43013	-0.010796	0.34753	0.89207
Curated gene sets:reactome nade modulates death signalling	5	-0.61934	-0.010036	0.50035	0.8921
Curated gene sets:biocarta tcapoptosis pathway	9	-0.41845	-0.0090961	0.33802	0.89213
GO bp:go wound healing spreading of epidermal cells	15	-0.31381	-0.0088051	0.2534	0.8922
GO mf:go atp dependent microtubule motor activity	44	-0.19112	-0.0091772	0.15424	0.89233
Curated gene sets:reactome vldl assembly	5	-0.84818	-0.013744	0.68432	0.8924
GO mf:go cysteine type endopeptidase regulator activity involved in apoptotic process	37	-0.20584	-0.0090654	0.16606	0.89241
GO bp:go negative regulation of protein catabolic process	119	-0.1077	-0.0084882	0.086882	0.89243
GO mf:go intracellular calcium activated chloride channel activity	16	-0.35978	-0.010426	0.29008	0.89255
Curated gene sets:reactome sphingolipid metabolism	88	-0.1311	-0.0088924	0.1057	0.89256
GO bp:go negative regulation of leukocyte degranulation	12	-0.40351	-0.010127	0.32526	0.89261
GO mf:go peptidyltransferase activity	3	-0.64315	-0.0080729	0.51828	0.89267
Curated gene sets:liu prostate cancer dn	468	-0.05907	-0.0091469	0.047599	0.89269
GO bp:go mitochondrial respiratory chain complex iii assembly	9	-0.31805	-0.0069136	0.25629	0.89269
GO cc:go ekc keops complex	5	-0.76564	-0.012406	0.61691	0.8927
GO mf:go syntaxin 1 binding	22	-0.26986	-0.0091684	0.2174	0.89274
Curated gene sets:onder cdh1 targets 2 dn	456	-0.061726	-0.0094379	0.049725	0.89275
Curated gene sets:yang breast cancer esr1 bulk up	26	-0.22674	-0.0083735	0.1826	0.89282
GO bp:go extracellular matrix constituent secretion	11	-0.41985	-0.010089	0.33812	0.89282
GO bp:go termination of rna polymerase ii transcription	33	-0.17067	-0.0070996	0.13744	0.89283
GO bp:go myeloid leukocyte activation	614	-0.05059	-0.0089376	0.040737	0.89285
GO bp:go nail development	10	-0.4167	-0.0095476	0.33542	0.89293
GO mf:go ankyrin binding	20	-0.29293	-0.0094894	0.23571	0.89301
GO bp:go nucleoside catabolic process	31	-0.24242	-0.0097742	0.19496	0.89313
Curated gene sets:reactome met activates pi3k akt signaling	6	-0.52149	-0.0092564	0.41939	0.89314
Curated gene sets:biocarta asbcell pathway	13	-0.34202	-0.0089344	0.27492	0.89325
Curated gene sets:golub all vs aml dn	22	-0.22864	-0.0077677	0.18368	0.89338
Curated gene sets:reactome yap1 and wwtr1 taz stimulated gene expression	15	-0.35443	-0.0099448	0.28465	0.89345
GO bp:go regulation of vascular smooth muscle cell differentiation	14	-0.34415	-0.0093291	0.27635	0.89349
GO bp:go protein lipid complex assembly	32	-0.25231	-0.010336	0.20257	0.89352
Curated gene sets:reactome proton coupled monocarboxylate transport	6	-0.47307	-0.008397	0.37977	0.89355
Curated gene sets:reactome trafficking and processing of endosomal tlr	14	-0.34127	-0.0092511	0.27392	0.89359
Curated gene sets:bhat esr1 targets via akt1 up	270	-0.077155	-0.0091229	0.061919	0.89362
Curated gene sets:verrecchia response to tgfb1 c4	11	-0.37635	-0.0090438	0.30198	0.89366
Curated gene sets:reactome g alpha q signalling events	210	-0.087371	-0.0091255	0.070045	0.89386
Curated gene sets:reactome alternative complement activation	5	-0.49592	-0.0080358	0.39744	0.89393
GO bp:go positive regulation of peptidyl serine phosphorylation	102	-0.13051	-0.009527	0.10449	0.89415
Curated gene sets:hofmann myelodysplastic syndrom high risk up	10	-0.4231	-0.0096943	0.33869	0.8942
Curated gene sets:chen metabolic syndrom network	1173	-0.037301	-0.0089691	0.029858	0.89421
Curated gene sets:yang breast cancer esr1 laser dn	48	-0.19362	-0.0097097	0.15495	0.89427
Curated gene sets:kegg pentose phosphate pathway	26	-0.24474	-0.0090384	0.19585	0.89428
Curated gene sets:biocarta il12 pathway	18	-0.30843	-0.0094792	0.24658	0.89449
Curated gene sets:buckanovich t lymphocyte homing on tumor up	19	-0.30152	-0.0095207	0.241	0.89454
Curated gene sets:firestein ctnnb1 pathway and proliferation	8	-0.42735	-0.0087585	0.34152	0.89458
Curated gene sets:pid integrin1 pathway	66	-0.1622	-0.0095339	0.12956	0.8947
GO bp:go syncytium formation	50	-0.18262	-0.0093465	0.14585	0.89473
GO bp:go chromosome separation	87	-0.13095	-0.0088323	0.10458	0.89474
GO mf:go phospholipid transporter activity	64	-0.16144	-0.0093445	0.12888	0.89482
GO bp:go proteasome assembly	13	-0.30554	-0.0079815	0.24387	0.89487
GO bp:go histone citrullination	4	-0.76204	-0.011045	0.60802	0.89494
GO mf:go protein arginine deiminase activity	4	-0.76204	-0.011045	0.60802	0.89494
GO mf:go ligase activity forming carbon oxygen bonds	40	-0.17553	-0.0080375	0.13996	0.8951
GO bp:go protein nitrosylation	14	-0.40012	-0.010846	0.31901	0.89512
Curated gene sets:chiang liver cancer subclass interferon up	24	-0.28901	-0.010255	0.23037	0.89517
GO mf:go fructose 6 phosphate binding	5	-0.46764	-0.0075776	0.37241	0.89538
Curated gene sets:gery cebp targets	121	-0.11523	-0.0091572	0.091749	0.89542
Curated gene sets:reactome trna aminoacylation	41	-0.17994	-0.0083413	0.14326	0.89544
Curated gene sets:semenza hif1 targets	35	-0.21344	-0.0091434	0.1696	0.89589
GO bp:go cellular response to salt stress	9	-0.42745	-0.0092916	0.33951	0.89598
Curated gene sets:pid il4 2pathway	61	-0.17216	-0.0097294	0.13669	0.89607
GO bp:go regulation of extrinsic apoptotic signaling pathway in absence of ligand	44	-0.19771	-0.0094937	0.15695	0.89609
GO bp:go monocarboxylic acid transport	156	-0.10626	-0.0095796	0.084229	0.89644
Curated gene sets:mikhaylova oxidative stress response via vhl dn	5	-0.47661	-0.0077229	0.37775	0.89646
GO bp:go cell migration involved in heart development	17	-0.33507	-0.010008	0.26548	0.89654
Curated gene sets:reactome regulation of insulin secretion	77	-0.14122	-0.0089631	0.11179	0.89675
GO mf:go hexose transmembrane transporter activity	18	-0.32801	-0.010081	0.25964	0.89675
GO bp:go retinol metabolic process	33	-0.23609	-0.0098208	0.18683	0.89681
GO mf:go nucleobase transmembrane transporter activity	7	-0.57793	-0.01108	0.45674	0.89712
GO cc:go er to golgi transport vesicle membrane	57	-0.16392	-0.008956	0.12954	0.89713
GO cc:go endolysosome lumen	5	-0.55247	-0.0089521	0.43657	0.89714
GO bp:go protein catabolic process in the vacuole	15	-0.30905	-0.0086714	0.2442	0.89715
GO cc:go extracellular membrane bounded organelle	6	-0.56467	-0.010023	0.4462	0.89715
GO bp:go positive regulation of pri mirna transcription by rna polymerase ii	30	-0.24173	-0.0095883	0.19097	0.8972
GO bp:go purine nucleobase metabolic process	9	-0.41705	-0.0090655	0.32934	0.89729
GO bp:go regulation of dna demethylation	7	-0.51554	-0.0098838	0.40697	0.89738
Curated gene sets:mcmurray tp53 hras cooperation response dn	63	-0.16309	-0.0093665	0.12874	0.89739
Curated gene sets:takeda targets of nup98 hoxa9 fusion 8d dn	190	-0.095095	-0.0094525	0.075056	0.89741
Curated gene sets:caffarel response to thc 24hr 3 dn	13	-0.36511	-0.0095376	0.28812	0.89745
GO bp:go lysosomal protein catabolic process	11	-0.35578	-0.0085495	0.28049	0.89767
GO bp:go modulation by symbiont of host apoptotic process	5	-0.63841	-0.010345	0.50323	0.89771
GO mf:go troponin i binding	5	-0.59025	-0.0095643	0.46524	0.89772
GO bp:go activation of transmembrane receptor protein tyrosine kinase activity	13	-0.44343	-0.011583	0.34943	0.89777
GO bp:go organism emergence from protective structure	27	-0.22507	-0.00847	0.17731	0.89783
GO bp:go cytokine metabolic process	108	-0.12641	-0.009494	0.099566	0.89788
GO bp:go axon midline choice point recognition	5	-0.66953	-0.010849	0.5273	0.8979
GO bp:go cell substrate adhesion	326	-0.073704	-0.0095617	0.058005	0.89806
GO mf:go protein carboxyl o methyltransferase activity	7	-0.47908	-0.0091847	0.37699	0.89809
Curated gene sets:valk aml cluster 9	33	-0.24464	-0.010177	0.19248	0.89812
GO bp:go cellular response to xenobiotic stimulus	163	-0.10953	-0.010091	0.085998	0.89859
GO bp:go regulation of actin filament bundle assembly	90	-0.14068	-0.0096495	0.1104	0.8987
GO cc:go lipopolysaccharide receptor complex	4	-0.66254	-0.0096025	0.51996	0.8987
Curated gene sets:gho atf5 targets dn	16	-0.31089	-0.009009	0.24394	0.89874
Curated gene sets:reactome tlr3 mediated ticam1 dependent programmed cell death	6	-0.57328	-0.010176	0.44982	0.89874
GO cc:go telomere cap complex	12	-0.33767	-0.008475	0.26483	0.89885
GO bp:go negative regulation of atpase activity	17	-0.26939	-0.0080463	0.21122	0.89891
Curated gene sets:biocarta dc pathway	16	-0.33599	-0.0097362	0.26341	0.89893
GO bp:go muscle cell development	168	-0.096741	-0.0090475	0.075846	0.89893
GO mf:go fucosyltransferase activity	13	-0.35893	-0.0093761	0.28139	0.89894
GO cc:go cardiac myofibril	7	-0.38145	-0.007313	0.29886	0.89907
GO mf:go bh3 domain binding	5	-0.61122	-0.0099041	0.47866	0.89918
Curated gene sets:reactome formation of the early elongation complex	30	-0.19471	-0.0077234	0.15237	0.89935
Curated gene sets:kumar pathogen load by macrophages	260	-0.074812	-0.0086828	0.058504	0.8995
Curated gene sets:reactome heme degradation	5	-0.51484	-0.0083423	0.40259	0.89951
Curated gene sets:graham cml quiescent vs normal dividing dn	11	-0.38463	-0.0092427	0.30072	0.89954
GO cc:go cullin ring ubiquitin ligase complex	154	-0.10257	-0.0091873	0.080192	0.89954
Curated gene sets:huang gata2 targets dn	69	-0.14587	-0.0087657	0.11401	0.89961
Curated gene sets:baker hematopoesis stat5 targets	6	-0.60685	-0.010772	0.47402	0.89976
GO bp:go positive regulation of amino acid transport	16	-0.39605	-0.011477	0.30936	0.89976
GO mf:go extracellular matrix constituent conferring elasticity	9	-0.39666	-0.0086224	0.30974	0.89983
GO bp:go detection of light stimulus	68	-0.14746	-0.008797	0.11513	0.89986
Curated gene sets:reactome fgfr2 alternative splicing	26	-0.20489	-0.0075665	0.15994	0.8999
GO mf:go 3 beta hydroxy delta5 steroid dehydrogenase activity	6	-0.50315	-0.008931	0.39268	0.89995
GO bp:go protein localization to early endosome	11	-0.4432	-0.01065	0.34576	0.90004
Curated gene sets:gaurnier psmd4 targets	66	-0.15897	-0.0093436	0.124	0.90006
GO cc:go ribonuclease mrp complex	6	-0.47293	-0.0083944	0.36891	0.90007
GO bp:go regulation of tumor necrosis factor mediated signaling pathway	55	-0.15964	-0.0085681	0.12434	0.90039
GO bp:go vascular endothelial cell proliferation	17	-0.27456	-0.0082008	0.21384	0.90041
GO mf:go rna polymerase ii activity	8	-0.35503	-0.0072762	0.27647	0.90045
GO bp:go head morphogenesis	36	-0.21421	-0.0093063	0.16679	0.90047
GO bp:go primary amino compound metabolic process	7	-0.52625	-0.010089	0.40963	0.90055
GO mf:go neuropeptide receptor binding	26	-0.24939	-0.0092101	0.19411	0.90056
GO bp:go glycoside catabolic process	9	-0.3796	-0.0082514	0.29542	0.90059
GO bp:go import across plasma membrane	114	-0.12826	-0.0098954	0.099817	0.90059
Curated gene sets:dauer stat3 targets up	46	-0.20593	-0.01011	0.16023	0.90063
Curated gene sets:xu gh1 autocrine targets dn	130	-0.11648	-0.0095925	0.090632	0.90063
Curated gene sets:hsiao liver specific genes	244	-0.084644	-0.0095209	0.065855	0.90065
Curated gene sets:biocarta sars pathway	7	-0.44992	-0.0086258	0.35004	0.90066
GO bp:go positive regulation of interleukin 2 biosynthetic process	13	-0.4094	-0.010694	0.31849	0.90067
GO bp:go positive regulation of actin filament bundle assembly	61	-0.1734	-0.0097997	0.13484	0.90076
Curated gene sets:fujiwara park2 in liver cancer dn	5	-0.58893	-0.0095429	0.45789	0.9008
GO mf:go thrombin activated receptor activity	5	-0.67308	-0.010906	0.52328	0.90082
GO bp:go regulation of trail activated apoptotic signaling pathway	4	-0.7994	-0.011586	0.62105	0.90097
GO bp:go regulation of protein heterodimerization activity	8	-0.4632	-0.0094931	0.35964	0.90111
GO cc:go host intracellular organelle	5	-0.67666	-0.010964	0.5253	0.90114
GO bp:go response to hypobaric hypoxia	5	-0.55156	-0.0089374	0.42815	0.90116
GO bp:go negative regulation of proteolysis	324	-0.074394	-0.0096221	0.057734	0.90122
GO bp:go positive regulation of vascular smooth muscle cell differentiation	6	-0.56858	-0.010092	0.44105	0.90132
Curated gene sets:matzuk postimplantation and postpartum	13	-0.34083	-0.0089033	0.26435	0.90134
GO bp:go positive regulation of viral transcription	39	-0.20051	-0.0090658	0.15541	0.9015
GO mf:go structural constituent of eye lens	18	-0.36514	-0.011222	0.28295	0.90155
GO bp:go photoreceptor cell maintenance	36	-0.21589	-0.0093791	0.16727	0.90158
GO bp:go cgmp biosynthetic process	10	-0.39998	-0.0091645	0.3098	0.90166
GO mf:go tumor necrosis factor receptor superfamily binding	44	-0.18158	-0.0087191	0.1405	0.90187
Curated gene sets:rickman head and neck cancer d	33	-0.23589	-0.0098126	0.18252	0.90188
GO bp:go regulation of mesonephros development	25	-0.26871	-0.0097309	0.20791	0.90188
Curated gene sets:nadler hyperglycemia at obesity	57	-0.163	-0.0089058	0.12608	0.90196
GO bp:go cranial skeletal system development	67	-0.17464	-0.010342	0.13488	0.90229
Curated gene sets:vantveer breast cancer esr1 dn	264	-0.083921	-0.0098137	0.064773	0.90244
GO bp:go cellular response to heat	128	-0.11856	-0.0096885	0.091492	0.90247
GO cc:go haptoglobin hemoglobin complex	8	-0.6251	-0.012811	0.48218	0.90257
GO bp:go tolerance induction to self antigen	5	-0.56494	-0.0091541	0.43542	0.90275
Curated gene sets:reactome nicotinate metabolism	30	-0.24777	-0.0098278	0.19088	0.90285
GO bp:go negative regulation of transforming growth factor beta1 production	5	-0.67436	-0.010927	0.5195	0.90286
Curated gene sets:kegg sphingolipid metabolism	38	-0.21271	-0.0094937	0.16384	0.90289
GO cc:go nucleolar ribonuclease p complex	7	-0.42878	-0.0082203	0.33025	0.9029
GO bp:go glycosylceramide catabolic process	7	-0.50363	-0.0096555	0.38777	0.90298
GO bp:go regulation of somitogenesis	8	-0.52208	-0.0107	0.40196	0.90299
Curated gene sets:han satb1 targets up	414	-0.066319	-0.0096728	0.051054	0.90302
GO bp:go dipeptide transmembrane transport	5	-0.60911	-0.0098698	0.46822	0.90334
GO cc:go host cell part	14	-0.38773	-0.01051	0.29804	0.90335
GO bp:go amino acid transmembrane transport	81	-0.15502	-0.01009	0.11914	0.9034
GO bp:go positive regulation of epithelial cell apoptotic process	30	-0.24637	-0.0097722	0.18934	0.9034
GO bp:go biomineral tissue development	151	-0.11169	-0.0099071	0.085785	0.90352
Curated gene sets:reactome synthesis of 5 eicosatetraenoic acids	8	-0.54235	-0.011115	0.41633	0.90365
GO mf:go rna cap binding	19	-0.24893	-0.00786	0.19109	0.90365
Curated gene sets:kegg glycosaminoglycan degradation	22	-0.26314	-0.00894	0.20196	0.90369
GO bp:go bmp signaling pathway involved in heart development	5	-0.70004	-0.011343	0.53728	0.90369
Curated gene sets:gentile uv response cluster d2	37	-0.23178	-0.010208	0.17785	0.90375
GO mf:go 1 phosphatidylinositol 4 phosphate 5 kinase activity	7	-0.50211	-0.0096263	0.38527	0.90375
Curated gene sets:gentile uv response cluster d1	16	-0.31933	-0.0092536	0.24493	0.90383
GO bp:go regulation of midbrain dopaminergic neuron differentiation	4	-0.69959	-0.01014	0.53648	0.90388
GO bp:go ceramide catabolic process	20	-0.30586	-0.0099083	0.23449	0.90394
Curated gene sets:howlin cited1 targets 1 dn	38	-0.22157	-0.0098892	0.16982	0.90401
GO bp:go folic acid metabolic process	19	-0.29515	-0.0093194	0.22589	0.90431
GO bp:go regulation of carbohydrate catabolic process	80	-0.15045	-0.0097325	0.11504	0.90453
GO bp:go axis elongation	31	-0.22495	-0.0090699	0.17199	0.90455
Curated gene sets:gutierrez waldenstroems macroglobulinemia 1 dn	9	-0.4676	-0.010164	0.35726	0.9047
GO bp:go blood vessel morphogenesis	556	-0.058651	-0.0098757	0.044809	0.90471
GO bp:go protein retention in golgi apparatus	5	-0.69195	-0.011212	0.52863	0.90472
Curated gene sets:flechner biopsy kidney transplant rejected vs ok dn	548	-0.057396	-0.0095967	0.043837	0.90477
GO bp:go detoxification	117	-0.12326	-0.0096327	0.094104	0.90485
GO bp:go response to sodium arsenite	5	-0.49813	-0.0080716	0.38004	0.90502
GO bp:go cellular response to sodium arsenite	5	-0.49813	-0.0080716	0.38004	0.90502
GO bp:go wound healing	515	-0.060333	-0.0097881	0.045981	0.90525
GO bp:go positive regulation of t helper 1 type immune response	20	-0.31807	-0.010304	0.24241	0.90525
GO bp:go comma shaped body morphogenesis	5	-0.68724	-0.011136	0.52333	0.90544
GO bp:go glomerulus development	56	-0.19033	-0.010307	0.1449	0.90549
GO bp:go body morphogenesis	49	-0.19065	-0.0096597	0.14509	0.90557
GO bp:go proximal distal pattern formation	32	-0.27174	-0.011132	0.20667	0.90571
GO bp:go regulation of er to golgi vesicle mediated transport	16	-0.29697	-0.0086056	0.22573	0.90583
Curated gene sets:reactome g alpha s signalling events	466	-0.078439	-0.012121	0.05961	0.90588
GO bp:go sensory perception of bitter taste	39	-0.23637	-0.010687	0.17961	0.9059
GO bp:go positive regulation of peptide hormone secretion	89	-0.1404	-0.0095773	0.10669	0.90591
Curated gene sets:radaeva response to ifna1 dn	10	-0.41963	-0.0096148	0.3187	0.90602
Curated gene sets:reactome synthesis of 15 eicosatetraenoic acid derivatives	5	-0.69488	-0.01126	0.52766	0.90606
Curated gene sets:ross aml of fab m7 type	64	-0.16715	-0.009675	0.12691	0.90609
GO bp:go regulation of feeding behavior	25	-0.28698	-0.010393	0.21783	0.90615
Curated gene sets:yang breast cancer esr1 dn	24	-0.27199	-0.0096512	0.20642	0.90618
GO bp:go negative regulation of cofactor metabolic process	8	-0.53859	-0.011038	0.40873	0.90619
GO bp:go negative regulation of pathway restricted smad protein phosphorylation	10	-0.40212	-0.0092137	0.30505	0.90627
GO bp:go lipid localization	381	-0.070229	-0.0098352	0.053252	0.90637
GO bp:go carbohydrate phosphorylation	24	-0.2361	-0.0083775	0.17902	0.90638
GO bp:go positive regulation of peptidase activity	179	-0.10069	-0.0097177	0.076274	0.9066
GO bp:go 5 phosphoribose 1 diphosphate biosynthetic process	6	-0.48479	-0.0086049	0.3671	0.90667
Curated gene sets:tesar alk and jak targets mouse es d4 dn	6	-0.45411	-0.0080604	0.34375	0.90675
Curated gene sets:azare neoplastic transformation by stat3 up	119	-0.12935	-0.010195	0.097842	0.90691
GO bp:go nuclear migration along microtubule	5	-0.47092	-0.0076307	0.35618	0.90693
Curated gene sets:reactome signaling by retinoic acid	40	-0.21756	-0.009962	0.16451	0.90699
GO bp:go renal system vasculature development	23	-0.28971	-0.010064	0.21898	0.90708
GO bp:go regulation of t cell cytokine production	30	-0.23568	-0.0093481	0.17803	0.90721
GO cc:go er membrane insertion complex	3	-0.5642	-0.0070819	0.42595	0.90734
GO bp:go polyadenylation dependent snorna 3 end processing	4	-0.80316	-0.011641	0.60612	0.90742
Curated gene sets:nadler obesity up	56	-0.17612	-0.0095379	0.13288	0.90747
GO bp:go isocitrate metabolic process	5	-0.47784	-0.0077428	0.36049	0.90749
GO cc:go cytoplasmic vesicle part	1425	-0.036122	-0.0095056	0.027244	0.90755
Curated gene sets:reactome cellular hexose transport	20	-0.3189	-0.010331	0.24043	0.90763
GO bp:go regulation of microtubule depolymerization	29	-0.2553	-0.0099565	0.19248	0.90763
Curated gene sets:kondo prostate cancer with h3k27me3	188	-0.10199	-0.010085	0.076886	0.90765
Curated gene sets:reactome adenylate cyclase activating pathway	10	-0.41042	-0.0094039	0.3094	0.90766
Curated gene sets:lee intrathymic t progenitor	19	-0.30375	-0.0095909	0.22898	0.90766
GO bp:go negative regulation of stem cell proliferation	11	-0.39858	-0.0095779	0.30045	0.90767
GO bp:go positive regulation of transmembrane receptor protein serine threonine kinase signaling pathway	99	-0.14252	-0.010251	0.10743	0.90768
Curated gene sets:khetchoumian trim24 targets dn	8	-0.53621	-0.010989	0.40397	0.90779
GO bp:go positive regulation of cytosolic calcium ion concentration involved in phospholipase c activating g protein coupled signaling pathway	30	-0.26597	-0.01055	0.20031	0.90787
GO mf:go n acetyllactosamine synthase activity	5	-0.5327	-0.0086318	0.40116	0.90788
GO bp:go negative regulation of nuclear division	59	-0.16941	-0.0094165	0.12754	0.90795
GO mf:go l lactate dehydrogenase activity	5	-0.73965	-0.011985	0.55676	0.90799
GO bp:go cofactor metabolic process	425	-0.065397	-0.0096613	0.049182	0.90818
GO bp:go intestinal absorption	35	-0.22885	-0.0098033	0.17211	0.90818
Curated gene sets:kondo ezh2 targets	225	-0.090855	-0.0098185	0.068277	0.90834
GO bp:go monosaccharide catabolic process	37	-0.2237	-0.0098523	0.1681	0.90836
Curated gene sets:sa fas signaling	8	-0.47734	-0.0097829	0.35862	0.90841
Curated gene sets:kang fluorouracil resistance dn	16	-0.30527	-0.0088461	0.2291	0.90864
GO bp:go cellular response to vitamin d	21	-0.34661	-0.011506	0.25998	0.90877
Curated gene sets:semba fhit targets up	11	-0.40241	-0.00967	0.30151	0.90899
Curated gene sets:wunder inflammatory response and cholesterol up	60	-0.17505	-0.0098114	0.13114	0.90901
Curated gene sets:reactome signaling by bmp	27	-0.29458	-0.011086	0.22069	0.90903
GO bp:go alpha beta t cell lineage commitment	19	-0.37229	-0.011755	0.2788	0.9091
GO mf:go ligand gated calcium channel activity	27	-0.26276	-0.0098882	0.1967	0.90919
Curated gene sets:reactome runx3 regulates yap1 mediated transcription	8	-0.53609	-0.010987	0.4013	0.9092
Curated gene sets:lindvall immortalized by tert dn	75	-0.16254	-0.010182	0.12159	0.90933
GO bp:go response to arsenic containing substance	29	-0.2497	-0.0097381	0.18673	0.90941
Curated gene sets:mathew fanconi anemia genes	11	-0.38802	-0.0093242	0.29012	0.90945
GO cc:go nuclear envelope lumen	9	-0.43367	-0.0094268	0.32391	0.90968
Curated gene sets:kegg taurine and hypotaurine metabolism	10	-0.42003	-0.0096239	0.31371	0.90969
GO bp:go response to fructose	8	-0.45122	-0.0092477	0.33691	0.90975
GO cc:go hemidesmosome	7	-0.50259	-0.0096354	0.37514	0.90983
GO mf:go catalytic activity acting on a trna	119	-0.1134	-0.0089374	0.084619	0.90989
GO bp:go negative regulation of synaptic plasticity	5	-0.58239	-0.009437	0.43389	0.91024
GO bp:go amino acid import	25	-0.30313	-0.010977	0.22578	0.91029
GO bp:go response to selenium ion	10	-0.35964	-0.0082402	0.26761	0.9105
GO bp:go mrna cleavage	21	-0.24	-0.0079664	0.17848	0.91063
Curated gene sets:wang tnf targets	24	-0.30014	-0.01065	0.22308	0.91074
Curated gene sets:colin pilocytic astrocytoma vs glioblastoma up	35	-0.23717	-0.01016	0.17626	0.91076
Curated gene sets:reactome hiv elongation arrest and recovery	31	-0.22338	-0.0090066	0.16593	0.91088
Curated gene sets:gali tp53 targets apoptotic up	8	-0.54002	-0.011068	0.40095	0.91098
Curated gene sets:biocarta il17 pathway	15	-0.37267	-0.010456	0.27659	0.91106
Curated gene sets:lee aging muscle up	33	-0.23295	-0.0096903	0.17286	0.9111
Curated gene sets:valk aml cluster 2	26	-0.27173	-0.010035	0.20156	0.91119
GO bp:go regulation of chromosome separation	59	-0.17614	-0.0097902	0.13065	0.91119
Curated gene sets:reactome trafficking of myristoylated proteins to the cilium	5	-0.59727	-0.0096781	0.44277	0.91131
Curated gene sets:reactome regulation of insulin like growth factor igf transport and uptake by insulin like growth factor binding proteins igfbps	120	-0.12747	-0.010088	0.094481	0.91134
GO bp:go apical protein localization	11	-0.45192	-0.01086	0.33487	0.91141
GO bp:go positive regulation of urine volume	12	-0.37213	-0.0093399	0.27575	0.91141
GO bp:go regulation of natural killer cell chemotaxis	8	-0.42815	-0.0087749	0.31722	0.91143
GO bp:go ganglioside catabolic process	6	-0.56596	-0.010046	0.41919	0.91151
GO cc:go dense core granule	19	-0.33758	-0.010659	0.24995	0.91158
GO bp:go artery development	80	-0.15982	-0.010338	0.11832	0.9116
Curated gene sets:tonks targets of runx1 runx1t1 fusion hsc up	176	-0.10247	-0.0098071	0.075842	0.91167
GO bp:go renal water transport	7	-0.54377	-0.010425	0.40235	0.91172
Curated gene sets:bystrykh hematopoiesis stem cell fli1	9	-0.37328	-0.0081142	0.27601	0.91187
Curated gene sets:tesar alk targets human es 5d dn	7	-0.44708	-0.0085712	0.33049	0.91193
Curated gene sets:reactome transport of mature mrnas derived from intronless transcripts	41	-0.20197	-0.0093628	0.14929	0.91195
GO bp:go regulation of cysteine type endopeptidase activity involved in apoptotic signaling pathway	17	-0.31758	-0.0094858	0.23472	0.91196
Curated gene sets:servitja liver hnf1a targets dn	157	-0.11281	-0.010202	0.083329	0.91209
Curated gene sets:valk aml cluster 4	26	-0.26895	-0.0099325	0.19863	0.91213
Curated gene sets:reactome fatty acyl coa biosynthesis	36	-0.22309	-0.009692	0.16472	0.91218
Curated gene sets:matzuk fertilization	8	-0.41943	-0.0085961	0.30964	0.91221
GO bp:go metanephric glomerular mesangium development	5	-0.7103	-0.01151	0.52435	0.91222
GO bp:go folate transmembrane transport	6	-0.61792	-0.010968	0.45593	0.91233
GO bp:go negative regulation of mhc class ii biosynthetic process	5	-0.72855	-0.011805	0.53752	0.91234
Curated gene sets:chiang liver cancer subclass unannotated up	81	-0.16571	-0.010786	0.12225	0.91237
GO bp:go regulation of wnt signaling pathway planar cell polarity pathway	14	-0.3869	-0.010488	0.28537	0.9124
Curated gene sets:turjanski mapk8 and mapk9 targets	8	-0.36592	-0.0074994	0.26982	0.91247
GO mf:go fatty acid transmembrane transporter activity	7	-0.51881	-0.0099464	0.38232	0.9126
Curated gene sets:ly aging middle dn	16	-0.31787	-0.0092113	0.23417	0.91267
GO bp:go mrna cleavage involved in mrna processing	12	-0.32869	-0.0082495	0.24208	0.91272
GO mf:go ubiquitin like protein transferase activity	399	-0.068242	-0.0097752	0.050243	0.91279
Curated gene sets:chang immortalized by hpv31 dn	58	-0.18495	-0.010193	0.13593	0.91318
GO bp:go cd4 positive alpha beta t cell lineage commitment	17	-0.39495	-0.011797	0.29012	0.91329
Curated gene sets:iritani mad1 targets dn	39	-0.21468	-0.0097068	0.15748	0.9136
GO mf:go lysine n acetyltransferase activity acting on acetyl phosphate as donor	5	-0.65577	-0.010626	0.48098	0.91361
GO bp:go negative regulation of transcription by competitive promoter binding	9	-0.50493	-0.010976	0.37026	0.91367
GO bp:go cellular response to glucagon stimulus	25	-0.27414	-0.0099276	0.20088	0.91382
GO bp:go regulation of neuromuscular junction development	11	-0.39055	-0.009385	0.286	0.91395
GO bp:go cellular potassium ion homeostasis	13	-0.42513	-0.011105	0.31115	0.91407
Curated gene sets:biocarta tnfr1 pathway	29	-0.23602	-0.0092046	0.17272	0.9141
GO bp:go sensory perception of chemical stimulus	411	-0.092452	-0.013437	0.067654	0.91411
GO bp:go regulation of secondary metabolic process	13	-0.39304	-0.010267	0.2876	0.91412
GO bp:go regulation of transcription from rna polymerase ii promoter involved in myocardial precursor cell differentiation	7	-0.5035	-0.0096528	0.36833	0.91417
Curated gene sets:brown myeloid cell development dn	121	-0.12087	-0.0096056	0.088323	0.91442
GO bp:go serine phosphorylation of stat protein	26	-0.35839	-0.013235	0.26181	0.91447
GO mf:go hexosaminidase activity	15	-0.31822	-0.0089289	0.2324	0.91454
Curated gene sets:stanhill hras transfromation up	6	-0.64368	-0.011425	0.47001	0.91457
Curated gene sets:tseng irs1 targets up	103	-0.13214	-0.0096934	0.09646	0.91464
Curated gene sets:liang silenced by methylation 2	49	-0.19823	-0.010044	0.14469	0.91465
GO mf:go protein glutamic acid ligase activity	5	-0.55551	-0.0090014	0.40548	0.91465
GO mf:go actin dependent atpase activity	12	-0.38902	-0.0097636	0.28394	0.91466
Curated gene sets:poola invasive breast cancer up	262	-0.08585	-0.010002	0.062628	0.91477
GO mf:go estrogen receptor activity	5	-0.63033	-0.010214	0.45983	0.91477
GO mf:go structural constituent of tooth enamel	5	-0.64151	-0.010395	0.46796	0.91479
GO bp:go renal water homeostasis	36	-0.23046	-0.010012	0.16808	0.91482
GO cc:go cytoplasmic ubiquitin ligase complex	12	-0.37347	-0.0093734	0.27218	0.91498
Curated gene sets:valk aml cluster 6	33	-0.23198	-0.00965	0.16885	0.91525
GO mf:go pre mrna 3 splice site binding	6	-0.45913	-0.0081495	0.33404	0.91534
GO bp:go drug transport	205	-0.10208	-0.010536	0.074257	0.91538
Curated gene sets:wood ebv ebna1 targets up	106	-0.13282	-0.0098828	0.096563	0.91549
Curated gene sets:flechner biopsy kidney transplant ok vs donor dn	23	-0.27039	-0.0093924	0.19654	0.91554
Curated gene sets:teramoto opn targets cluster 4	12	-0.45143	-0.01133	0.32786	0.91572
Curated gene sets:reactome ethanol oxidation	11	-0.57716	-0.013869	0.41906	0.91578
Curated gene sets:weinmann adaptation to hypoxia up	27	-0.28497	-0.010724	0.20691	0.91578
GO bp:go ethanol oxidation	11	-0.57716	-0.013869	0.41906	0.91578
Curated gene sets:lindgren bladder cancer cluster 2b	377	-0.074426	-0.010369	0.054006	0.91591
Curated gene sets:pid il5 pathway	14	-0.39295	-0.010652	0.28506	0.91596
GO cc:go basolateral plasma membrane	211	-0.099367	-0.010403	0.071998	0.91622
GO mf:go oxidoreductase activity acting on the ch nh group of donors	25	-0.26994	-0.0097756	0.19558	0.91623
GO bp:go positive regulation of immune effector process	204	-0.10026	-0.010322	0.072618	0.91629
Curated gene sets:bystrykh hematopoiesis stem cell and brain qtl trans	152	-0.11195	-0.0099633	0.081071	0.91634
GO mf:go scavenger receptor activity	49	-0.21579	-0.010933	0.15623	0.91638
Curated gene sets:dalessio tsa response	19	-0.32277	-0.010192	0.23349	0.91656
GO bp:go negative regulation of t cell mediated immunity	19	-0.3385	-0.010688	0.24483	0.91659
GO mf:go interleukin 6 receptor binding	6	-0.4951	-0.0087881	0.35802	0.91664
Curated gene sets:wu hbx targets 2 up	23	-0.29905	-0.010388	0.21624	0.91665
GO bp:go cranial suture morphogenesis	9	-0.49532	-0.010767	0.35816	0.91665
GO bp:go negative regulation of signal transduction in absence of ligand	33	-0.25071	-0.010429	0.18125	0.9167
GO bp:go transmembrane receptor protein serine threonine kinase signaling pathway	321	-0.081099	-0.010442	0.058629	0.9167
GO bp:go regulation of macrophage derived foam cell differentiation	29	-0.27241	-0.010624	0.19691	0.91672
Curated gene sets:zhou inflammatory response fima up	455	-0.067818	-0.010358	0.048971	0.91694
Curated gene sets:florio human neocortex	38	-0.22757	-0.010157	0.16415	0.91717
GO bp:go response to interleukin 6	37	-0.2326	-0.010244	0.16777	0.91719
GO mf:go sequence specific single stranded dna binding	14	-0.34513	-0.0093556	0.24892	0.91719
Curated gene sets:berenjeno rock signaling not via rhoa up	26	-0.31042	-0.011464	0.22385	0.91724
GO bp:go actin filament bundle organization	148	-0.11664	-0.010244	0.084061	0.91735
GO bp:go lysosomal transport	100	-0.13812	-0.009984	0.09953	0.91738
GO cc:go spectrin associated cytoskeleton	9	-0.48813	-0.010611	0.35173	0.91739
GO bp:go protein catabolic process	858	-0.047419	-0.0098371	0.034162	0.91743
GO mf:go structural molecule activity conferring elasticity	11	-0.40257	-0.0096739	0.29001	0.91744
Curated gene sets:zhong secretome of lung cancer and fibroblast	125	-0.12211	-0.0098618	0.087849	0.91772
GO bp:go cytokine production	714	-0.054171	-0.010292	0.038973	0.91772
Curated gene sets:mikkelsen mef lcp with h3k4me3	125	-0.12538	-0.010126	0.09019	0.91775
GO mf:go ubiquitin ligase inhibitor activity	4	-0.54892	-0.0079557	0.39487	0.91775
Curated gene sets:pid il23 pathway	36	-0.22955	-0.0099726	0.16503	0.91788
GO bp:go positive regulation of extracellular matrix disassembly	8	-0.55001	-0.011272	0.39513	0.91802
GO bp:go positive regulation of brown fat cell differentiation	10	-0.41838	-0.0095862	0.30048	0.91808
GO mf:go quinone binding	17	-0.33026	-0.0098646	0.23706	0.91821
GO bp:go sphingomyelin metabolic process	6	-0.51694	-0.0091756	0.37103	0.91822
Curated gene sets:reactome rna polymerase ii transcription elongation	55	-0.17053	-0.0091524	0.12236	0.91828
Curated gene sets:reactome adaptive immune system	733	-0.053682	-0.010329	0.038506	0.91835
GO cc:go cop9 signalosome	35	-0.24292	-0.010406	0.17424	0.91835
Curated gene sets:shin b cell lymphoma cluster 1	12	-0.41275	-0.010359	0.29601	0.91839
GO bp:go regulation of peptidyl tyrosine phosphorylation	237	-0.09422	-0.010447	0.067543	0.91848
Curated gene sets:lee liver cancer hepatoblast	16	-0.37203	-0.010781	0.26663	0.91853
GO cc:go actin cytoskeleton	484	-0.06495	-0.010224	0.046542	0.91856
GO bp:go negative regulation of cgmp mediated signaling	6	-0.59451	-0.010553	0.42587	0.91863
GO cc:go extrinsic component of external side of plasma membrane	8	-0.55037	-0.01128	0.39413	0.9187
GO bp:go regulation of response to tumor cell	14	-0.36399	-0.009867	0.26045	0.91887
Curated gene sets:tonks targets of runx1 runx1t1 fusion sustained in granulocyte up	13	-0.41186	-0.010759	0.29466	0.91889
Curated gene sets:nam fxyd5 targets dn	18	-0.27362	-0.0084094	0.19571	0.91894
Curated gene sets:reactome hsf1 activation	30	-0.26269	-0.01042	0.18783	0.91902
Curated gene sets:wang cisplatin response and xpc up	172	-0.10432	-0.0098711	0.074569	0.91909
GO bp:go transepithelial chloride transport	5	-0.6665	-0.0108	0.47609	0.91923
Curated gene sets:chesler brain d6mit150 qtl cis	6	-0.45987	-0.0081626	0.3279	0.9196
Curated gene sets:zhang antiviral response to ribavirin up	27	-0.2804	-0.010552	0.19987	0.91967
GO bp:go mesenchymal stem cell proliferation	3	-0.95595	-0.011999	0.68139	0.91967
GO bp:go tongue development	19	-0.33203	-0.010484	0.23661	0.91972
GO bp:go t helper 17 cell lineage commitment	12	-0.4822	-0.012102	0.34331	0.91992
Curated gene sets:bhattacharya embryonic stem cell	80	-0.148	-0.009574	0.10536	0.91994
GO bp:go de novo centriole assembly	4	-0.9807	-0.014214	0.69794	0.92
Curated gene sets:matzuk central for female fertility	28	-0.25391	-0.0097303	0.18063	0.92008
Curated gene sets:reactome uptake and function of diphtheria toxin	6	-0.59646	-0.010587	0.42393	0.92027
GO bp:go transforming growth factor beta production	36	-0.26618	-0.011564	0.18914	0.92033
GO bp:go microtubule anchoring at centrosome	9	-0.38022	-0.008265	0.27014	0.92035
GO bp:go regulation of blood pressure	172	-0.11304	-0.010696	0.080282	0.92044
GO cc:go mitochondrial alpha ketoglutarate dehydrogenase complex	5	-0.78664	-0.012747	0.55817	0.92062
GO bp:go adaptive immune response based on somatic recombination of immune receptors built from immunoglobulin superfamily domains	247	-0.092424	-0.010459	0.065524	0.9208
GO bp:go ventricular cardiac muscle cell differentiation	17	-0.37503	-0.011202	0.26577	0.92088
Curated gene sets:hahtola sezary syndrom dn	38	-0.25117	-0.01121	0.17799	0.92089
Curated gene sets:reactome neutrophil degranulation	455	-0.065315	-0.009976	0.046269	0.92096
GO cc:go blood microparticle	108	-0.13799	-0.010364	0.097741	0.92099
GO bp:go pathway restricted smad protein phosphorylation	63	-0.19046	-0.010938	0.1349	0.921
GO bp:go positive regulation of response to biotic stimulus	43	-0.21286	-0.010105	0.15076	0.92101
GO mf:go olfactory receptor binding	6	-0.58297	-0.010348	0.41286	0.92102
Curated gene sets:dutertre estradiol response 6hr up	223	-0.096711	-0.010405	0.068405	0.92128
GO bp:go angiotensin activated signaling pathway	12	-0.48108	-0.012074	0.33997	0.92147
Curated gene sets:urosevic response to imiquimod	19	-0.3137	-0.0099051	0.22156	0.92158
Curated gene sets:petrova prox1 targets dn	56	-0.19443	-0.01053	0.13729	0.92163
Curated gene sets:reactome vitamin c ascorbate metabolism	8	-0.61809	-0.012668	0.43638	0.92166
GO bp:go negative regulation of mitochondrial outer membrane permeabilization involved in apoptotic signaling pathway	8	-0.51395	-0.010533	0.36267	0.92177
GO cc:go endoplasmic reticulum lumen	299	-0.081537	-0.010138	0.057513	0.92185
GO bp:go canonical wnt signaling pathway	313	-0.08219	-0.010452	0.057959	0.9219
GO mf:go n6 methyladenosine containing rna binding	7	-0.54194	-0.01039	0.38218	0.9219
GO bp:go negative regulation of t cell migration	5	-0.74979	-0.012149	0.52846	0.92201
GO bp:go primary alcohol catabolic process	13	-0.47125	-0.01231	0.33203	0.92209
GO cc:go basal dendrite	7	-0.58941	-0.0113	0.41523	0.92211
Curated gene sets:hernandez mitotic arrest by docetaxel 2 up	59	-0.18293	-0.010168	0.12883	0.92218
Curated gene sets:zhan multiple myeloma mf up	44	-0.23973	-0.011511	0.16875	0.92228
GO bp:go muscle cell differentiation	331	-0.078889	-0.010311	0.055524	0.9223
Curated gene sets:lau apoptosis cdkn2a up	54	-0.19584	-0.010415	0.13784	0.92231
Curated gene sets:reactome processing of capped intronless pre mrna	27	-0.20663	-0.007776	0.14542	0.92232
Curated gene sets:reactome class i mhc mediated antigen processing presentation	366	-0.074791	-0.01027	0.052634	0.92233
Curated gene sets:smid breast cancer relapse in pleura dn	26	-0.27464	-0.010142	0.19319	0.92241
Curated gene sets:reactome fceri mediated caplus2 mobilization	31	-0.26582	-0.010718	0.18698	0.92243
Curated gene sets:pid tcr jnk pathway	14	-0.41885	-0.011354	0.29457	0.92247
Curated gene sets:lee neural crest stem cell dn	117	-0.14334	-0.011202	0.10075	0.92259
GO bp:go response to pain	27	-0.29684	-0.011171	0.20856	0.92266
GO bp:go trail activated apoptotic signaling pathway	9	-0.57014	-0.012393	0.40057	0.92267
GO cc:go scf ubiquitin ligase complex	63	-0.18328	-0.010526	0.12874	0.92272
GO bp:go olfactory behavior	9	-0.55609	-0.012088	0.39039	0.92283
Curated gene sets:fung il2 signaling 1	10	-0.34314	-0.0078622	0.24077	0.92294
Curated gene sets:hoegerkorp cd44 targets temporal dn	26	-0.29036	-0.010723	0.20367	0.923
Curated gene sets:williams esr1 targets up	24	-0.2877	-0.010209	0.20179	0.92303
GO mf:go ubiquitin protein transferase regulator activity	16	-0.30131	-0.0087314	0.21112	0.92323
GO bp:go positive regulation of defense response	473	-0.06861	-0.010679	0.048065	0.92326
GO bp:go positive regulation of rna polymerase ii transcriptional preinitiation complex assembly	10	-0.45988	-0.010537	0.32202	0.92336
GO bp:go positive regulation of sensory perception of pain	6	-0.54392	-0.0096545	0.38059	0.92351
GO bp:go negative regulation of cell substrate adhesion	58	-0.19991	-0.011017	0.13987	0.92353
GO bp:go cornification	109	-0.17981	-0.013567	0.12578	0.92357
GO mf:go transcription coactivator binding	22	-0.33025	-0.01122	0.23098	0.9236
GO bp:go intestinal hexose absorption	6	-0.61689	-0.01095	0.43116	0.92374
Curated gene sets:bosco epithelial differentiation module	61	-0.18741	-0.010591	0.13097	0.92376
GO bp:go negative regulation of vesicle fusion	6	-0.72167	-0.01281	0.50431	0.92378
GO bp:go phospholipid homeostasis	9	-0.47888	-0.01041	0.3344	0.92393
Curated gene sets:boquest stem cell cultured vs fresh up	420	-0.07219	-0.010603	0.050404	0.92395
GO bp:go negative regulation of receptor internalization	11	-0.41206	-0.0099019	0.28761	0.92402
GO bp:go negative regulation of production of molecular mediator of immune response	36	-0.23321	-0.010132	0.16273	0.92408
GO cc:go vacuolar lumen	166	-0.10935	-0.010166	0.076269	0.92417
Curated gene sets:lindvall immortalized by tert up	65	-0.18547	-0.010819	0.12931	0.92425
GO bp:go complement receptor mediated signaling pathway	10	-0.60691	-0.013906	0.423	0.92431
Curated gene sets:reactome ra biosynthesis pathway	21	-0.33626	-0.011162	0.23417	0.92448
GO cc:go respiratory chain complex iii	9	-0.43833	-0.0095281	0.30525	0.92449
Curated gene sets:reactome dissolution of fibrin clot	13	-0.4443	-0.011606	0.30934	0.92453
GO bp:go exocytosis	861	-0.049491	-0.010284	0.034449	0.92458
GO mf:go voltage gated anion channel activity	17	-0.38064	-0.011369	0.26496	0.92458
GO mf:go calcium release channel activity	21	-0.32687	-0.01085	0.22734	0.92475
Curated gene sets:fridman senescence up	77	-0.16925	-0.010742	0.11769	0.92479
GO mf:go oxidoreductase activity acting on paired donors with incorporation or reduction of molecular oxygen nad p h as one donor and incorporation of one atom of oxygen	39	-0.25561	-0.011557	0.17766	0.92488
GO bp:go positive regulation of t helper 1 cell differentiation	6	-0.60219	-0.010689	0.41845	0.92493
GO bp:go t cell lineage commitment	26	-0.30577	-0.011292	0.21225	0.92514
GO bp:go regulation of double strand break repair via nonhomologous end joining	21	-0.27656	-0.0091803	0.19197	0.92515
Curated gene sets:reactome slc transporter disorders	99	-0.1482	-0.010659	0.10281	0.92528
Curated gene sets:shank tal1 targets dn	10	-0.54151	-0.012407	0.37563	0.92529
GO bp:go negative regulation of striated muscle cell apoptotic process	21	-0.30876	-0.010249	0.21408	0.92537
GO bp:go axis elongation involved in somitogenesis	5	-0.52602	-0.0085235	0.36454	0.92548
Curated gene sets:sung metastasis stroma up	105	-0.14397	-0.010663	0.099598	0.92583
Curated gene sets:kegg galactose metabolism	25	-0.30068	-0.010889	0.20797	0.92587
GO cc:go ikappab kinase complex	8	-0.50209	-0.01029	0.34726	0.92588
GO bp:go negative regulation of tissue remodeling	19	-0.33168	-0.010473	0.2293	0.92597
Curated gene sets:ozanne ap1 targets up	17	-0.33458	-0.0099935	0.23127	0.926
GO bp:go cellular detoxification	103	-0.14212	-0.010425	0.098173	0.92613
Curated gene sets:kegg lysosome	121	-0.1198	-0.0095207	0.082754	0.92614
GO cc:go neuronal dense core vesicle	6	-0.60887	-0.010807	0.42041	0.92622
GO cc:go sarcoplasmic reticulum lumen	8	-0.42495	-0.0087092	0.29328	0.92631
GO bp:go positive regulation of maintenance of sister chromatid cohesion	5	-0.71313	-0.011555	0.49205	0.92636
GO bp:go rho protein signal transduction	200	-0.10529	-0.010735	0.072566	0.9266
GO bp:go tachykinin receptor signaling pathway	8	-0.59388	-0.012171	0.40926	0.92661
GO bp:go regulation of synaptic growth at neuromuscular junction	5	-0.67202	-0.010889	0.46276	0.92677
GO bp:go cellular response to arsenic containing substance	18	-0.32943	-0.010125	0.22681	0.9268
GO cc:go platelet alpha granule lumen	62	-0.18644	-0.010622	0.12834	0.92684
Curated gene sets:cervera sdhb targets 2	114	-0.14143	-0.010911	0.097281	0.92699
Curated gene sets:pid toll endogenous pathway	23	-0.3503	-0.012168	0.24094	0.927
Curated gene sets:kokkinakis methionine deprivation 96hr up	117	-0.13947	-0.0109	0.095916	0.92703
GO cc:go mediator complex	36	-0.21984	-0.0095509	0.15119	0.92703
Curated gene sets:takeda targets of nup98 hoxa9 fusion 16d up	167	-0.12392	-0.011555	0.085209	0.92705
Curated gene sets:mcclung delta fosb targets 8wk	48	-0.22518	-0.011293	0.15479	0.92712
Curated gene sets:reactome pi metabolism	85	-0.15838	-0.010559	0.10886	0.92714
GO bp:go regulation of amino acid transport	31	-0.30126	-0.012147	0.20695	0.92725
Curated gene sets:dasu il6 signaling up	58	-0.17523	-0.009657	0.12032	0.92734
GO bp:go organic anion transport	477	-0.070076	-0.010952	0.048102	0.92741
Curated gene sets:reactome tfap2 ap 2 family regulates transcription of growth factors and their receptors	13	-0.43551	-0.011376	0.29888	0.92745
Curated gene sets:eppert hsc r	115	-0.14672	-0.011369	0.10069	0.92746
GO bp:go negative regulation of rig i signaling pathway	8	-0.53874	-0.011041	0.36959	0.92752
Curated gene sets:coates macrophage m1 vs m2 up	81	-0.15757	-0.010256	0.10808	0.92755
GO cc:go gamma tubulin large complex	7	-0.65184	-0.012497	0.44691	0.92764
GO mf:go anion cation symporter activity	19	-0.3391	-0.010707	0.23249	0.92765
GO bp:go intracellular lipid transport	38	-0.22945	-0.010241	0.15727	0.9277
GO mf:go bile acid transmembrane transporter activity	16	-0.40319	-0.011684	0.27612	0.92788
GO bp:go negative regulation of transforming growth factor beta production	8	-0.5591	-0.011459	0.38284	0.9279
Curated gene sets:fontaine follicular thyroid adenoma dn	62	-0.19655	-0.011198	0.13451	0.92801
Curated gene sets:nikolsky breast cancer 5p15 amplicon	25	-0.44119	-0.015977	0.30189	0.92804
GO mf:go ccr2 chemokine receptor binding	3	-0.68618	-0.008613	0.46936	0.92812
Curated gene sets:fournier acinar development early up	19	-0.33034	-0.01043	0.2259	0.92816
GO cc:go escrt i complex	10	-0.51546	-0.011811	0.3525	0.92816
Curated gene sets:boyault liver cancer subclass g12 dn	15	-0.36333	-0.010195	0.24846	0.92817
GO mf:go monocarboxylic acid transmembrane transporter activity	47	-0.2309	-0.011458	0.15775	0.92835
GO bp:go c terminal protein amino acid modification	15	-0.38962	-0.010932	0.26616	0.92837
GO bp:go c4 dicarboxylate transport	23	-0.32586	-0.011319	0.22253	0.92844
Curated gene sets:han jnk singaling up	32	-0.27781	-0.01138	0.18967	0.92849
Curated gene sets:reactome synthesis of pg	8	-0.4993	-0.010233	0.34082	0.92853
GO bp:go positive regulation of muscle contraction	43	-0.22339	-0.010605	0.15239	0.92866
GO bp:go positive regulation of mitochondrial translation	16	-0.32396	-0.0093875	0.22091	0.92873
GO cc:go actin based cell projection	200	-0.10725	-0.010935	0.073135	0.92873
Curated gene sets:roy wound blood vessel dn	20	-0.32861	-0.010645	0.22401	0.9288
GO bp:go protein deubiquitination involved in ubiquitin dependent protein catabolic process	5	-0.70616	-0.011442	0.48126	0.92884
Curated gene sets:lopes methylated in colon cancer up	27	-0.30953	-0.011648	0.21061	0.92917
GO cc:go microvillus	81	-0.1641	-0.010681	0.11165	0.92918
GO bp:go negative regulation of bmp signaling pathway	46	-0.22201	-0.0109	0.151	0.92925
Curated gene sets:reactome antigen processing: ubiquitination proteasome degradation	307	-0.083639	-0.010535	0.056851	0.92937
GO bp:go myotube differentiation	94	-0.15603	-0.010937	0.10605	0.92939
GO mf:go vascular endothelial growth factor receptor 2 binding	9	-0.61887	-0.013453	0.42044	0.92948
GO bp:go adherens junction maintenance	6	-0.61124	-0.01085	0.41518	0.92951
GO bp:go sensory perception of light stimulus	206	-0.10243	-0.010597	0.069563	0.92954
Curated gene sets:burton adipogenesis 10	31	-0.27543	-0.011105	0.18704	0.92956
GO bp:go neutrophil mediated killing of symbiont cell	7	-0.48758	-0.0093478	0.33092	0.92967
Curated gene sets:klein targets of bcr abl1 fusion	43	-0.24509	-0.011635	0.16631	0.92971
Curated gene sets:smirnov response to ir 6hr dn	114	-0.13858	-0.010692	0.094006	0.92978
GO cc:go transcriptional preinitiation complex	7	-0.58915	-0.011295	0.39954	0.92983
Curated gene sets:fulcher inflammatory response lectin vs lps dn	430	-0.073151	-0.010869	0.049549	0.93006
GO cc:go microvesicle	3	-0.89141	-0.011189	0.6037	0.93009
Curated gene sets:reactome pou5f1 oct4 sox2 nanog repress genes related to differentiation	9	-0.50635	-0.011007	0.34285	0.93014
Curated gene sets:kegg ecm receptor interaction	83	-0.17349	-0.01143	0.11745	0.93018
Curated gene sets:korkola embryonal carcinoma up	42	-0.25216	-0.011831	0.17071	0.93018
GO cc:go dendritic spine membrane	13	-0.42418	-0.011081	0.2869	0.93035
Curated gene sets:tsai response to ionizing radiation	136	-0.12657	-0.010659	0.08558	0.93041
Curated gene sets:durchdewald skin carcinogenesis dn	251	-0.091363	-0.010421	0.061739	0.93053
GO bp:go glutathione metabolic process	36	-0.25689	-0.01116	0.17352	0.93061
GO bp:go positive regulation of ubiquitin protein ligase activity	12	-0.36856	-0.0092501	0.2487	0.93081
GO bp:go response to chemokine	88	-0.17791	-0.012068	0.12002	0.93086
GO mf:go antioxidant activity	81	-0.16269	-0.010589	0.10971	0.93094
GO mf:go cytokine receptor binding	267	-0.09747	-0.011462	0.065713	0.93099
GO bp:go fructose 1 6 bisphosphate metabolic process	9	-0.62659	-0.013621	0.42241	0.93101
GO cc:go myosin ii complex	22	-0.35381	-0.01202	0.2385	0.93101
Curated gene sets:reactome irs activation	5	-0.77824	-0.01261	0.5245	0.93106
Curated gene sets:reactome activation of matrix metalloproteinases	30	-0.29192	-0.011579	0.19653	0.93127
GO bp:go regulation of short term neuronal synaptic plasticity	13	-0.41586	-0.010863	0.27997	0.93127
GO bp:go phospholipase c activating g protein coupled receptor signaling pathway	92	-0.16805	-0.011654	0.11307	0.93138
Curated gene sets:nikolsky mutated and amplified in breast cancer	93	-0.15415	-0.010748	0.10365	0.93151
GO cc:go photoreceptor outer segment	78	-0.16099	-0.010283	0.10812	0.93174
GO bp:go cytokine mediated signaling pathway	738	-0.05773	-0.011144	0.038766	0.93177
Curated gene sets:wang immortalized by hoxa9 and meis1 dn	23	-0.35366	-0.012285	0.2374	0.93184
GO mf:go angiotensin receptor binding	8	-0.63839	-0.013084	0.42845	0.93188
Curated gene sets:pid hnf3a pathway	42	-0.24663	-0.011571	0.16539	0.93203
Curated gene sets:pepper chronic lymphocytic leukemia dn	19	-0.3788	-0.011961	0.254	0.93205
GO mf:go protein binding bridging involved in substrate recognition for ubiquitination	6	-0.65994	-0.011714	0.4425	0.93206
GO mf:go bile acid binding	9	-0.50111	-0.010893	0.33527	0.93249
GO bp:go oligopeptide transport	11	-0.45026	-0.01082	0.30103	0.93263
GO mf:go epinephrine binding	7	-0.56633	-0.010858	0.37863	0.93263
GO bp:go vascular endothelial growth factor production	33	-0.2681	-0.011152	0.17922	0.93266
GO bp:go regulation of smooth muscle contraction	59	-0.19648	-0.010921	0.13131	0.9327
GO cc:go facit collagen trimer	6	-0.59886	-0.01063	0.39997	0.93283
GO mf:go peptide receptor activity	141	-0.13485	-0.011562	0.090021	0.93293
Curated gene sets:kondo colon cancer hcp with h3k27me1	26	-0.30702	-0.011338	0.20491	0.93296
GO bp:go face morphogenesis	30	-0.28834	-0.011437	0.19229	0.93312
Curated gene sets:foster tolerant macrophage up	156	-0.12147	-0.01095	0.080963	0.93322
Curated gene sets:senese hdac1 and hdac2 targets up	226	-0.10393	-0.011256	0.069255	0.93326
Curated gene sets:farmer breast cancer basal vs lulminal	317	-0.086981	-0.01113	0.057953	0.9333
GO bp:go fluid transport	25	-0.30728	-0.011128	0.20463	0.93339
GO bp:go positive regulation of endocytic recycling	5	-0.69971	-0.011338	0.46593	0.93341
Curated gene sets:valk aml cluster 3	31	-0.27753	-0.01119	0.18478	0.93343
Curated gene sets:kim all disorders oligodendrocyte number corr dn	32	-0.27392	-0.011221	0.18234	0.93347
GO bp:go ubiquitin dependent protein catabolic process via the multivesicular body sorting pathway	22	-0.34971	-0.011881	0.23251	0.93371
GO mf:go alpha 1 3 fucosyltransferase activity	8	-0.50763	-0.010404	0.33749	0.93372
Curated gene sets:dunne targets of aml1 mtg8 fusion dn	20	-0.35259	-0.011422	0.23424	0.93386
Curated gene sets:kegg cytokine cytokine receptor interaction	253	-0.10608	-0.012147	0.07043	0.93398
GO bp:go lung lobe development	7	-0.67605	-0.012961	0.44879	0.934
GO mf:go trace amine receptor activity	5	-0.90847	-0.014721	0.6028	0.9341
GO bp:go positive regulation of t cell mediated immunity	45	-0.24037	-0.011672	0.15946	0.93414
GO bp:go sensory perception of temperature stimulus	21	-0.3558	-0.01181	0.23585	0.93429
GO bp:go mitochondrial acetyl coa biosynthetic process from pyruvate	6	-0.49856	-0.0088495	0.33045	0.93431
GO bp:go regulation of developmental pigmentation	16	-0.34592	-0.010024	0.22924	0.93434
GO mf:go complement receptor activity	5	-0.90892	-0.014728	0.6023	0.93435
GO bp:go positive regulation of osteoblast differentiation	55	-0.20396	-0.010947	0.13503	0.93453
GO bp:go regulation of intrinsic apoptotic signaling pathway in response to dna damage	38	-0.22856	-0.010201	0.15122	0.93466
Curated gene sets:valk aml with cebpa	31	-0.26932	-0.010859	0.17817	0.93467
GO mf:go oxidoreductase activity acting on the aldehyde or oxo group of donors	44	-0.23305	-0.011191	0.15409	0.93478
GO bp:go negative regulation of interleukin 4 production	6	-0.6846	-0.012152	0.45261	0.93479
Curated gene sets:kegg glycosaminoglycan biosynthesis keratan sulfate	15	-0.39823	-0.011174	0.26321	0.93485
Curated gene sets:tong interact with pttg1	55	-0.2038	-0.010938	0.13465	0.93493
Curated gene sets:reactome phosphate bond hydrolysis by ntpdase proteins	8	-0.49681	-0.010182	0.32812	0.93499
GO bp:go cytokine production involved in immune response	98	-0.15023	-0.010751	0.099214	0.935
GO mf:go oxidoreductase activity acting on ch oh group of donors	124	-0.14217	-0.011436	0.093884	0.93501
GO bp:go l ascorbic acid metabolic process	9	-0.62115	-0.013502	0.41014	0.93504
Curated gene sets:pid cone pathway	23	-0.29505	-0.010249	0.19476	0.93509
GO bp:go synaptic growth at neuromuscular junction	10	-0.50683	-0.011613	0.3344	0.93518
Curated gene sets:lee early t lymphocyte dn	54	-0.21116	-0.01123	0.13921	0.93534
Curated gene sets:zheng il22 signaling up	54	-0.21725	-0.011554	0.14316	0.93543
Curated gene sets:lamb ccnd1 targets	18	-0.32421	-0.0099643	0.2136	0.93546
Curated gene sets:huang dasatinib resistance up	80	-0.18617	-0.012043	0.12262	0.93553
Curated gene sets:stoner esophageal carcinogenesis up	37	-0.25393	-0.011183	0.16718	0.93559
Curated gene sets:hess targets of hoxa9 and meis1 up	64	-0.18285	-0.010584	0.12031	0.93571
Curated gene sets:park apl pathogenesis dn	46	-0.23365	-0.011471	0.15369	0.93576
GO bp:go positive regulation of early endosome to late endosome transport	8	-0.52119	-0.010682	0.34272	0.93583
GO bp:go sensory perception of pain	99	-0.15988	-0.011499	0.10509	0.93592
GO bp:go cofactor biosynthetic process	202	-0.1036	-0.010615	0.06804	0.93606
GO bp:go positive regulation of trophoblast cell migration	5	-0.56903	-0.0092204	0.37373	0.93606
GO cc:go cytoplasmic dynein complex	20	-0.36661	-0.011876	0.24075	0.93608
Curated gene sets:cui tcf21 targets dn	30	-0.32064	-0.012718	0.21052	0.93612
GO bp:go hexose catabolic process	31	-0.28336	-0.011425	0.18588	0.93629
GO bp:go glycolytic process	103	-0.15295	-0.01122	0.1003	0.93635
GO cc:go microtubule bundle	6	-0.58502	-0.010384	0.38362	0.93636
Curated gene sets:matsuda natural killer differentiation	443	-0.075667	-0.011407	0.049604	0.93641
GO bp:go rna surveillance	13	-0.41857	-0.010934	0.27426	0.93651
GO mf:go purine nucleobase transmembrane transporter activity	5	-0.76649	-0.01242	0.50154	0.93677
GO mf:go phospholipid translocating atpase activity	23	-0.36726	-0.012757	0.24019	0.93686
Curated gene sets:reactome amino acid transport across the plasma membrane	32	-0.29876	-0.012238	0.19529	0.93696
Curated gene sets:bandres response to carmustin without mgmt 48hr dn	28	-0.28224	-0.010816	0.18446	0.93699
Curated gene sets:rorie targets of ewsr1 fli1 fusion up	28	-0.29132	-0.011164	0.19036	0.93703
Curated gene sets:reactome fgfr2 mutant receptor activation	30	-0.25546	-0.010133	0.16692	0.93704
Curated gene sets:wotton runx targets up	21	-0.33928	-0.011262	0.22134	0.93733
GO bp:go positive regulation of peptidyl tyrosine phosphorylation	176	-0.12033	-0.011516	0.078495	0.93734
GO bp:go chloride ion homeostasis	13	-0.46543	-0.012158	0.30331	0.93754
GO mf:go serine type carboxypeptidase activity	5	-0.86327	-0.013988	0.56255	0.93755
GO bp:go positive regulation of cholesterol esterification	9	-0.48317	-0.010503	0.31483	0.93756
GO bp:go positive regulation of dna catabolic process	5	-0.64695	-0.010483	0.42139	0.93763
GO cc:go sperm plasma membrane	5	-0.67012	-0.010858	0.4364	0.93767
Curated gene sets:reactome trna processing in the nucleus	57	-0.20308	-0.011095	0.13224	0.93768
GO cc:go side of membrane	485	-0.074121	-0.011679	0.048242	0.93778
Curated gene sets:climent breast cancer copy number dn	9	-0.66649	-0.014488	0.43367	0.93783
GO bp:go positive regulation of actin nucleation	16	-0.36699	-0.010635	0.23867	0.93792
Curated gene sets:torchia targets of ewsr1 fli1 fusion dn	305	-0.094141	-0.01182	0.061221	0.93793
Curated gene sets:mccabe hoxc6 targets up	9	-0.58387	-0.012692	0.37954	0.93801
Curated gene sets:winter hypoxia dn	49	-0.22144	-0.01122	0.14381	0.93819
Curated gene sets:reactome rho gtpases activate rocks	19	-0.35856	-0.011322	0.23278	0.93825
GO bp:go cell chemotaxis	276	-0.097275	-0.011627	0.063149	0.93826
GO bp:go maintenance of animal organ identity	5	-0.77354	-0.012534	0.50202	0.93831
GO bp:go detection of light stimulus involved in sensory perception	17	-0.38361	-0.011458	0.24885	0.9384
GO bp:go fatty acid derivative biosynthetic process	54	-0.20497	-0.010901	0.13292	0.93847
Curated gene sets:rodrigues dcc targets up	5	-0.88431	-0.014329	0.57333	0.9385
GO bp:go bone trabecula formation	10	-0.42076	-0.0096407	0.27276	0.93853
GO bp:go cell substrate junction assembly	94	-0.16245	-0.011387	0.1053	0.93854
GO bp:go regulation of lymphocyte chemotaxis	25	-0.27911	-0.010107	0.18061	0.93886
GO bp:go glomerular mesangial cell proliferation	10	-0.52352	-0.011995	0.33845	0.93904
Curated gene sets:munshi multiple myeloma dn	9	-0.51084	-0.011104	0.33017	0.93908
Curated gene sets:takeda targets of nup98 hoxa9 fusion 16d dn	111	-0.14912	-0.011353	0.096377	0.93909
GO cc:go collagen trimer	83	-0.17123	-0.011281	0.11062	0.93917
GO mf:go serine type endopeptidase inhibitor activity	91	-0.19889	-0.013718	0.12846	0.93922
Curated gene sets:abe inner ear	41	-0.25368	-0.01176	0.16382	0.93925
Curated gene sets:tonks targets of runx1 runx1t1 fusion erythrocyte up	149	-0.13373	-0.011784	0.086341	0.93928
Curated gene sets:vecchi gastric cancer advanced vs early up	173	-0.12824	-0.012169	0.082783	0.93931
GO mf:go telethonin binding	7	-0.56092	-0.010754	0.36169	0.93952
Curated gene sets:azare stat3 targets	24	-0.35543	-0.012612	0.22916	0.93955
GO bp:go nucleobase containing small molecule catabolic process	49	-0.2358	-0.011947	0.15184	0.93978
GO mf:go organic acid transmembrane transporter activity	149	-0.13538	-0.01193	0.087172	0.93979
GO mf:go carbohydrate kinase activity	21	-0.32078	-0.010648	0.2063	0.94001
GO bp:go positive regulation of inhibitory postsynaptic potential	7	-0.65488	-0.012555	0.42114	0.94002
Curated gene sets:dasu il6 signaling scar dn	16	-0.43464	-0.012595	0.2795	0.94003
GO bp:go regulation of endocytic recycling	10	-0.43126	-0.0098812	0.27722	0.94009
GO bp:go plasma membrane repair	8	-0.48057	-0.0098492	0.30884	0.94014
GO bp:go bleb assembly	11	-0.52711	-0.012667	0.33873	0.94015
GO bp:go vitamin metabolic process	128	-0.13837	-0.011308	0.08889	0.94021
GO bp:go tetrapyrrole catabolic process	8	-0.55427	-0.01136	0.35605	0.94022
GO bp:go response to bmp	155	-0.13114	-0.011785	0.084209	0.9403
Curated gene sets:zeilstra cd44 targets up	9	-0.46561	-0.010121	0.29886	0.94037
GO cc:go golgi stack	131	-0.13935	-0.01152	0.089328	0.94061
GO bp:go organic acid transport	322	-0.092327	-0.011905	0.059149	0.94072
GO mf:go g quadruplex rna binding	7	-0.51928	-0.0099554	0.33261	0.94075
Curated gene sets:reactome sema4d in semaphorin signaling	24	-0.32485	-0.011527	0.20807	0.94076
GO bp:go plasma membrane tubulation	22	-0.31811	-0.010808	0.20374	0.94077
GO mf:go potassium transporting atpase activity	11	-0.50819	-0.012212	0.32545	0.94079
GO mf:go l glutamate transmembrane transporter activity	14	-0.4384	-0.011884	0.28069	0.94083
GO mf:go clathrin light chain binding	7	-0.65473	-0.012552	0.41889	0.94096
GO bp:go ph elevation	7	-0.68394	-0.013112	0.43751	0.941
GO cc:go dynein complex	49	-0.2295	-0.011628	0.14679	0.94102
GO bp:go response to estrogen	68	-0.20123	-0.012005	0.1287	0.94103
GO mf:go solute sodium symporter activity	73	-0.19733	-0.012196	0.12619	0.94105
GO bp:go cellular sodium ion homeostasis	17	-0.42034	-0.012555	0.26867	0.94115
Curated gene sets:hoshida liver cancer subclass s3	262	-0.096096	-0.011195	0.06141	0.94118
GO cc:go hfe transferrin receptor complex	8	-0.44076	-0.0090332	0.28157	0.94124
Curated gene sets:basso hairy cell leukemia dn	5	-0.61843	-0.010021	0.3949	0.94132
Curated gene sets:reactome metabolism of folate and pterines	17	-0.38398	-0.011469	0.24504	0.94144
GO bp:go positive regulation of collagen biosynthetic process	23	-0.32321	-0.011227	0.20626	0.94144
GO cc:go astrocyte projection	12	-0.37719	-0.0094668	0.24069	0.94144
GO cc:go intrinsic component of peroxisomal membrane	16	-0.34187	-0.0099067	0.21814	0.94145
Curated gene sets:reactome transport of small molecules	720	-0.05946	-0.011342	0.037914	0.94158
Curated gene sets:reactome formation of hiv elongation complex in the absence of hiv tat	42	-0.21245	-0.0099678	0.13545	0.94161
GO bp:go rna splicing via endonucleolytic cleavage and ligation	15	-0.36622	-0.010276	0.2334	0.94168
Curated gene sets:krieg kdm3a targets not hypoxia	193	-0.1131	-0.01133	0.072042	0.94177
GO bp:go hyperosmotic response	21	-0.37368	-0.012404	0.23796	0.94182
GO bp:go negative regulation of lymphocyte activation	137	-0.13648	-0.011536	0.086883	0.94188
GO bp:go trabecula formation	26	-0.29964	-0.011066	0.19072	0.94191
GO bp:go positive regulation of gastro intestinal system smooth muscle contraction	6	-0.56084	-0.0099549	0.35689	0.94195
GO bp:go killing of cells of other organism	50	-0.23005	-0.011774	0.14638	0.94197
Curated gene sets:reactome complement cascade	53	-0.24251	-0.012778	0.15428	0.942
Curated gene sets:reactome keratan sulfate keratin metabolism	34	-0.28174	-0.011895	0.17906	0.94218
Curated gene sets:biocarta tsp1 pathway	7	-0.66257	-0.012703	0.42105	0.9422
GO bp:go water homeostasis	69	-0.19403	-0.01166	0.12321	0.94233
Curated gene sets:thillainadesan znf217 targets dn	8	-0.55539	-0.011383	0.35266	0.94235
Curated gene sets:mahajan response to il1a up	75	-0.19679	-0.012327	0.12495	0.94236
Curated gene sets:mikkelsen pluripotent state dn	6	-0.71417	-0.012676	0.45332	0.94241
Curated gene sets:reactome glycosphingolipid metabolism	44	-0.23396	-0.011235	0.1485	0.94242
GO bp:go water soluble vitamin metabolic process	82	-0.17577	-0.011511	0.11155	0.94244
Curated gene sets:biocarta il10 pathway	13	-0.39488	-0.010315	0.25049	0.94253
GO mf:go beta glucosidase activity	5	-0.66533	-0.010781	0.42162	0.94271
Curated gene sets:bystroem correlated with il5 dn	56	-0.21897	-0.011858	0.13874	0.94274
GO bp:go sequestering of extracellular ligand from receptor	9	-0.59288	-0.012888	0.3756	0.94276
GO bp:go negative regulation of smooth muscle contraction	15	-0.42523	-0.011931	0.26934	0.9428
Curated gene sets:baelde diabetic nephropathy dn	426	-0.080386	-0.011889	0.050894	0.94288
Curated gene sets:chen pdgf targets	18	-0.3878	-0.011919	0.24543	0.94294
Curated gene sets:zhan multiple myeloma lb dn	37	-0.26293	-0.01158	0.1664	0.94295
GO mf:go hypoglycin a gamma glutamyl transpeptidase activity	4	-0.74672	-0.010823	0.47255	0.94296
GO bp:go establishment of epithelial cell polarity	26	-0.30176	-0.011144	0.19082	0.94309
GO mf:go phosphatidylinositol 3 4 5 trisphosphate binding	37	-0.25712	-0.011324	0.16257	0.94312
GO mf:go extracellular matrix structural constituent conferring compression resistance	21	-0.37517	-0.012453	0.23721	0.94312
Curated gene sets:chesler brain qtl trans	6	-0.7067	-0.012544	0.44662	0.9432
Curated gene sets:buytaert photodynamic therapy stress dn	628	-0.062741	-0.011206	0.039631	0.9433
Curated gene sets:schmidt por targets in limb bud dn	7	-0.68204	-0.013076	0.43019	0.94356
GO bp:go negative regulation of creb transcription factor activity	5	-0.85447	-0.013846	0.53895	0.94356
GO bp:go development of primary female sexual characteristics	100	-0.16484	-0.011916	0.10397	0.94356
Curated gene sets:flotho pediatric all therapy response up	51	-0.21845	-0.011291	0.13777	0.94357
GO bp:go pentose metabolic process	6	-0.72323	-0.012837	0.45572	0.94373
GO bp:go regulation of flagellated sperm motility	16	-0.45607	-0.013216	0.28729	0.94379
GO bp:go myeloid leukocyte mediated immunity	524	-0.068756	-0.011249	0.04331	0.9438
GO bp:go developmental pigmentation	45	-0.23167	-0.01125	0.14592	0.94381
Curated gene sets:biocarta vitcb pathway	11	-0.62717	-0.015071	0.39498	0.94383
Curated gene sets:howlin cited1 targets 2 dn	19	-0.38198	-0.012061	0.2404	0.94395
GO cc:go ficolin 1 rich granule	122	-0.13602	-0.010853	0.085569	0.94402
GO bp:go cd4 positive or cd8 positive alpha beta t cell lineage commitment	21	-0.41205	-0.013677	0.25919	0.94405
Curated gene sets:reactome trna processing	106	-0.15568	-0.011584	0.097869	0.94415
Curated gene sets:naba matrisome associated	710	-0.065768	-0.012462	0.041342	0.94417
GO bp:go skin development	373	-0.099775	-0.013828	0.062712	0.94419
GO bp:go retinal metabolic process	14	-0.44695	-0.012116	0.2809	0.9442
GO bp:go positive regulation of respiratory burst	5	-0.69558	-0.011271	0.43696	0.94428
GO bp:go detection of stimulus	567	-0.083104	-0.014127	0.052197	0.94431
GO bp:go positive regulation of biomineral tissue development	46	-0.25017	-0.012282	0.15699	0.94447
Curated gene sets:baker hematopoiesis stat3 targets	17	-0.41744	-0.012468	0.26187	0.94453
Curated gene sets:iizuka liver cancer progression l0 l1 dn	16	-0.35575	-0.010309	0.22314	0.94456
GO bp:go t cell mediated immunity	101	-0.16852	-0.012242	0.1057	0.94457
GO bp:go positive regulation of canonical wnt signaling pathway	137	-0.13139	-0.011106	0.082386	0.94462
Curated gene sets:tesar alk targets human es 4d dn	6	-0.6229	-0.011056	0.39054	0.94463
GO bp:go maintenance of synapse structure	14	-0.39974	-0.010836	0.25059	0.94465
GO bp:go regulation of bmp signaling pathway	81	-0.18295	-0.011908	0.11465	0.94471
GO bp:go epithelial to mesenchymal transition	129	-0.1432	-0.011748	0.089717	0.94476
Curated gene sets:sig regulation of the actin cytoskeleton by rho gtpases	35	-0.25136	-0.010768	0.15745	0.94479
Curated gene sets:biocarta mhc pathway	13	-0.50307	-0.013141	0.31499	0.94487
GO bp:go lateral ventricle development	13	-0.44625	-0.011657	0.27938	0.94489
GO bp:go regulation of vascular permeability	30	-0.30601	-0.012138	0.19139	0.94507
GO bp:go necroptotic signaling pathway	6	-0.62058	-0.011015	0.38754	0.94534
GO bp:go regulation of smad protein signal transduction	22	-0.36736	-0.012481	0.22915	0.94553
GO bp:go adenylate cyclase activating g protein coupled receptor signaling pathway	129	-0.15027	-0.012328	0.093678	0.94564
GO bp:go eye pigmentation	9	-0.44272	-0.0096235	0.27588	0.94572
GO bp:go negative regulation of leukocyte migration	44	-0.23693	-0.011377	0.14764	0.94573
GO mf:go rrna adenine methyltransferase activity	8	-0.70605	-0.01447	0.43984	0.94577
GO mf:go aldehyde dehydrogenase nad activity	14	-0.49158	-0.013326	0.30602	0.94589
GO bp:go negative regulation of cell activation	182	-0.1199	-0.011667	0.074631	0.94592
Curated gene sets:watanabe ulcerative colitis with cancer dn	15	-0.44757	-0.012558	0.27842	0.94602
Curated gene sets:rao bound by sall4	212	-0.11331	-0.01189	0.070454	0.9461
GO bp:go neuron fate determination	6	-0.7761	-0.013776	0.48249	0.94613
GO mf:go endopeptidase regulator activity	175	-0.14017	-0.013377	0.087115	0.94619
Curated gene sets:collis prkdc substrates	21	-0.34286	-0.011381	0.21301	0.94625
Curated gene sets:yao temporal response to progesterone cluster 3	13	-0.42952	-0.01122	0.26658	0.94642
GO mf:go acetylcholine gated cation selective channel activity	16	-0.4083	-0.011832	0.25342	0.94642
Curated gene sets:pedersen targets of 611ctf isoform of erbb2	74	-0.20728	-0.012898	0.12862	0.94646
Curated gene sets:fujiwara park2 hepatocyte proliferation up	10	-0.50327	-0.011531	0.31227	0.94647
Curated gene sets:pid hiv nef pathway	34	-0.2501	-0.01056	0.15497	0.94671
Curated gene sets:lindstedt dendritic cell maturation c	62	-0.2217	-0.012631	0.13737	0.94672
Curated gene sets:mahadevan imatinib resistance up	17	-0.4577	-0.013671	0.28357	0.94673
GO bp:go cellular response to estradiol stimulus	34	-0.28292	-0.011945	0.17529	0.94673
GO bp:go positive regulation of kidney development	39	-0.26969	-0.012194	0.16666	0.94718
GO bp:go middle ear morphogenesis	19	-0.36169	-0.011421	0.22349	0.9472
GO mf:go protease binding	122	-0.14523	-0.011589	0.089688	0.9473
Curated gene sets:maclachlan brca1 targets up	20	-0.33936	-0.010993	0.20956	0.94731
GO bp:go tripartite regional subdivision	15	-0.42539	-0.011936	0.26265	0.94734
GO bp:go dna demethylation	25	-0.36851	-0.013345	0.22746	0.94738
GO cc:go microtubule organizing center part	172	-0.1271	-0.012027	0.078457	0.94738
GO bp:go lymphocyte activation involved in immune response	167	-0.13783	-0.012853	0.08504	0.94746
GO bp:go positive regulation of autophagosome maturation	7	-0.752	-0.014417	0.46394	0.94747
Curated gene sets:monnier postradiation tumor escape up	386	-0.080827	-0.011392	0.049814	0.94765
GO bp:go mitotic cytokinesis	69	-0.19844	-0.011925	0.1223	0.94766
Curated gene sets:reactome n glycan antennae elongation	15	-0.43572	-0.012226	0.26822	0.94786
Curated gene sets:beier glioma stem cell up	36	-0.25681	-0.011157	0.15806	0.94788
GO bp:go positive regulation of immune system process	1005	-0.054208	-0.012122	0.03335	0.94795
Curated gene sets:reactome class a 1 rhodopsin like receptors	300	-0.09789	-0.012191	0.060202	0.94802
GO bp:go female sex differentiation	114	-0.15735	-0.01214	0.096758	0.94804
GO mf:go organic hydroxy compound transmembrane transporter activity	44	-0.25183	-0.012093	0.15485	0.94805
GO bp:go regulation of membrane protein ectodomain proteolysis	23	-0.33977	-0.011803	0.20883	0.94812
GO mf:go organic anion transmembrane transporter activity	203	-0.12064	-0.012391	0.074084	0.94828
GO bp:go negative regulation of activated t cell proliferation	11	-0.44986	-0.01081	0.2762	0.94831
GO mf:go steroid hormone binding	6	-0.68821	-0.012216	0.4224	0.94836
GO cc:go centriole	128	-0.15099	-0.012339	0.092669	0.94837
Curated gene sets:reactome relaxin receptors	7	-0.703	-0.013478	0.43119	0.94848
Curated gene sets:heller silenced by methylation dn	104	-0.16634	-0.012261	0.10201	0.94851
GO bp:go organonitrogen compound catabolic process	1203	-0.047689	-0.011603	0.029245	0.94851
Curated gene sets:rickman head and neck cancer e	79	-0.19221	-0.012356	0.1178	0.94861
Curated gene sets:reactome blood group systems biosynthesis	21	-0.37309	-0.012384	0.22856	0.94869
GO bp:go negative regulation of bone remodeling	14	-0.46838	-0.012697	0.28685	0.94874
GO bp:go regulation of gamma aminobutyric acid secretion	6	-0.76991	-0.013666	0.47141	0.94878
GO bp:go negative regulation of regulated secretory pathway	23	-0.34746	-0.01207	0.21265	0.94886
GO bp:go regulation of cysteine type endopeptidase activity	221	-0.11161	-0.011955	0.068264	0.94897
GO bp:go antibiotic metabolic process	85	-0.19584	-0.013056	0.11977	0.94898
Curated gene sets:reactome sema4d induced cell migration and growth cone collapse	20	-0.36941	-0.011967	0.22589	0.949
GO mf:go phospholipase d activity	6	-0.63207	-0.011219	0.38636	0.94907
Curated gene sets:wang smarce1 targets up	283	-0.1055	-0.012767	0.064484	0.94908
Curated gene sets:reactome response to metal ions	14	-0.5302	-0.014372	0.32396	0.94913
GO bp:go dna dealkylation	31	-0.30575	-0.012328	0.18681	0.94914
GO bp:go interleukin 2 biosynthetic process	22	-0.39896	-0.013554	0.24363	0.94923
GO bp:go epithelial fluid transport	9	-0.62098	-0.013499	0.37921	0.94924
GO bp:go regulation of peptidyl serine phosphorylation of stat protein	22	-0.52488	-0.017832	0.32045	0.94927
GO mf:go cysteine type endopeptidase activity	95	-0.16509	-0.011633	0.10078	0.9493
Curated gene sets:reactome gpcr ligand binding	422	-0.083124	-0.012238	0.050739	0.94931
GO bp:go response to estradiol	122	-0.145	-0.01157	0.088476	0.94937
GO bp:go positive regulation of centrosome cycle	11	-0.53889	-0.01295	0.32873	0.94942
Curated gene sets:wang response to forskolin dn	9	-0.44388	-0.0096487	0.27065	0.94949
Curated gene sets:pid integrin cs pathway	27	-0.35629	-0.013408	0.21693	0.94974
GO bp:go microtubule anchoring at microtubule organizing center	11	-0.40805	-0.0098056	0.24841	0.94977
GO bp:go establishment of lymphocyte polarity	10	-0.48835	-0.011189	0.29709	0.94988
GO bp:go regulation of kidney development	54	-0.23963	-0.012744	0.14571	0.94996
Curated gene sets:reactome integrin cell surface interactions	84	-0.20035	-0.013279	0.12182	0.94997
GO cc:go fanconi anaemia nuclear complex	13	-0.44313	-0.011576	0.26934	0.95003
GO bp:go antibiotic catabolic process	45	-0.27394	-0.013302	0.16629	0.95025
Curated gene sets:smid breast cancer relapse in bone dn	286	-0.10386	-0.012634	0.063027	0.9503
GO bp:go positive regulation of cardiac vascular smooth muscle cell differentiation	2	-1.2026	-0.012325	0.72964	0.95033
Curated gene sets:bosco th1 cytotoxic module	110	-0.17024	-0.012903	0.10327	0.95037
GO bp:go metanephric glomerulus vasculature development	8	-0.68952	-0.014131	0.41826	0.95037
Curated gene sets:kim glis2 targets up	75	-0.2028	-0.012703	0.1228	0.95066
GO bp:go regulation of t cell activation via t cell receptor contact with antigen bound to mhc molecule on antigen presenting cell	5	-0.72819	-0.0118	0.4406	0.9508
Curated gene sets:foster tolerant macrophage dn	398	-0.088911	-0.01272	0.05378	0.95085
Curated gene sets:reactome dap12 signaling	30	-0.30743	-0.012194	0.18594	0.95087
GO bp:go negative regulation of bicellular tight junction assembly	4	-0.8249	-0.011956	0.49878	0.95091
GO mf:go anion transmembrane transporter activity	315	-0.099388	-0.012678	0.060094	0.95091
GO bp:go fatty acid alpha oxidation	8	-0.61957	-0.012698	0.37461	0.95092
GO bp:go positive regulation of ossification	78	-0.19158	-0.012238	0.11583	0.95093
GO cc:go ciliary part	428	-0.079903	-0.011845	0.048293	0.95098
GO bp:go regulation of proteolysis	677	-0.066123	-0.012245	0.039933	0.95112
GO bp:go ductus arteriosus closure	5	-0.76099	-0.012331	0.45935	0.9512
Curated gene sets:reactome synthesis of bile acids and bile salts via 24 hydroxycholesterol	14	-0.46864	-0.012704	0.28268	0.95132
GO cc:go acetylcholine gated channel complex	16	-0.42134	-0.01221	0.25405	0.95138
GO bp:go glomerulus morphogenesis	8	-0.70216	-0.014391	0.42314	0.95147
GO mf:go trna specific ribonuclease activity	17	-0.37266	-0.011131	0.22458	0.95147
Curated gene sets:villanueva liver cancer krt19 dn	66	-0.20576	-0.012094	0.12396	0.95153
Curated gene sets:reactome o linked glycosylation	108	-0.1689	-0.012685	0.10169	0.95163
GO bp:go positive regulation of myeloid cell differentiation	86	-0.1872	-0.012553	0.11268	0.95167
GO bp:go regulation of cell cell adhesion mediated by cadherin	16	-0.41935	-0.012152	0.25234	0.95172
Curated gene sets:zhong secretome of lung cancer and macrophage	74	-0.19413	-0.01208	0.11672	0.95186
GO bp:go vacuolar transport	133	-0.14751	-0.012286	0.088641	0.95194
GO bp:go anion transport	600	-0.072432	-0.012654	0.043524	0.95195
GO mf:go arginine transmembrane transporter activity	6	-0.78718	-0.013972	0.47295	0.95197
Curated gene sets:kegg fructose and mannose metabolism	33	-0.28448	-0.011834	0.17088	0.95202
GO cc:go ap 4 adaptor complex	5	-0.72231	-0.011704	0.43382	0.95203
GO bp:go regulation of melanin biosynthetic process	10	-0.5723	-0.013113	0.34365	0.95207
GO bp:go negative regulation of biomineral tissue development	22	-0.35021	-0.011898	0.21021	0.95213
GO mf:go n n dimethylaniline monooxygenase activity	5	-0.88193	-0.014291	0.52926	0.95217
GO bp:go response to interleukin 15	14	-0.55703	-0.0151	0.33406	0.95228
GO bp:go regulation of collagen biosynthetic process	33	-0.28292	-0.011769	0.16952	0.95243
Curated gene sets:massarweh tamoxifen resistance dn	228	-0.11791	-0.012826	0.070591	0.95257
GO bp:go actin filament network formation	8	-0.65375	-0.013398	0.39109	0.95269
Curated gene sets:boylan multiple myeloma pca1 up	100	-0.16968	-0.012265	0.1015	0.95271
GO bp:go basic amino acid transmembrane transport	10	-0.61095	-0.013999	0.36537	0.95275
GO bp:go anatomical structure formation involved in morphogenesis	1036	-0.05451	-0.012365	0.032575	0.95286
Curated gene sets:reactome assembly of collagen fibrils and other multimeric structures	61	-0.23023	-0.013011	0.13734	0.95315
Curated gene sets:johnstone parvb targets 2 up	137	-0.13688	-0.01157	0.081599	0.95327
GO bp:go iron ion homeostasis	83	-0.18184	-0.01198	0.10837	0.95332
GO bp:go response to molecule of bacterial origin	327	-0.097192	-0.012628	0.057894	0.95339
GO bp:go cellular component disassembly involved in execution phase of apoptosis	35	-0.26796	-0.011479	0.15959	0.95342
GO bp:go specification of symmetry	119	-0.15601	-0.012296	0.092895	0.95346
Curated gene sets:reactome interleukin 10 signaling	42	-0.26568	-0.012465	0.15813	0.95352
GO bp:go positive regulation of secondary metabolite biosynthetic process	7	-0.63189	-0.012114	0.37589	0.95362
GO bp:go metal ion homeostasis	624	-0.070056	-0.012473	0.041604	0.95389
GO cc:go protein complex involved in cell adhesion	36	-0.30232	-0.013134	0.17949	0.95393
Curated gene sets:lien breast carcinoma metaplastic	33	-0.31228	-0.01299	0.18538	0.95396
Curated gene sets:schaeffer prostate development 12hr up	106	-0.1768	-0.013156	0.10486	0.95409
Curated gene sets:dacosta low dose uv response via ercc3 xpcs up	13	-0.49476	-0.012924	0.29299	0.95435
GO bp:go negative regulation of cell cell adhesion mediated by cadherin	6	-0.78172	-0.013876	0.46287	0.95437
GO bp:go midbrain hindbrain boundary development	7	-0.67695	-0.012978	0.40077	0.95439
GO mf:go toxic substance binding	11	-0.51494	-0.012374	0.30479	0.95443
Curated gene sets:fung il2 targets with stat5 binding sites	7	-0.57098	-0.010947	0.33771	0.95455
Curated gene sets:nakayama soft tissue tumors pca2 dn	77	-0.19499	-0.012376	0.11532	0.95456
GO bp:go regulation of bone mineralization	67	-0.22369	-0.013247	0.13225	0.95462
GO bp:go regulation of odontogenesis	27	-0.35193	-0.013244	0.20798	0.95468
GO bp:go proton transporting atp synthase complex assembly	6	-0.96581	-0.017143	0.57074	0.95469
GO mf:go immunoglobulin binding	20	-0.37086	-0.012014	0.21911	0.95473
Curated gene sets:rodwell aging kidney no blood up	209	-0.11691	-0.012182	0.068975	0.95495
GO bp:go cardiac conduction system development	12	-0.52452	-0.013165	0.30936	0.955
GO mf:go card domain binding	15	-0.50266	-0.014104	0.29636	0.95506
GO bp:go eosinophil chemotaxis	19	-0.44066	-0.013914	0.25948	0.95526
GO mf:go primary amine oxidase activity	6	-0.80361	-0.014264	0.47318	0.95527
Curated gene sets:reactome metabolism of lipids	725	-0.063955	-0.012241	0.037643	0.95533
GO bp:go embryonic cranial skeleton morphogenesis	46	-0.2766	-0.01358	0.16278	0.95535
Curated gene sets:reactome immunoregulatory interactions between a lymphoid and a non lymphoid cell	122	-0.17182	-0.013711	0.10107	0.95543
GO bp:go adiponectin activated signaling pathway	7	-0.71845	-0.013774	0.42253	0.95546
Curated gene sets:gozgit esr1 targets up	138	-0.14531	-0.012327	0.085418	0.95554
GO cc:go neuromuscular junction	73	-0.18727	-0.011574	0.11007	0.95555
GO bp:go mesonephros development	98	-0.18292	-0.01309	0.1075	0.95557
GO cc:go kicstor complex	5	-0.65609	-0.010631	0.38514	0.95575
Curated gene sets:castellano nras targets up	67	-0.21078	-0.012482	0.12366	0.95584
Curated gene sets:reactome caspase activation via death receptors in the presence of ligand	16	-0.39397	-0.011416	0.23113	0.95585
GO bp:go inflammatory response	668	-0.069835	-0.01285	0.040968	0.95586
GO bp:go t tubule organization	6	-0.76364	-0.013555	0.4478	0.95592
GO bp:go sensory perception of taste	60	-0.22027	-0.012346	0.1291	0.95601
GO bp:go regulation of leukocyte migration	176	-0.12754	-0.012206	0.074704	0.9561
Curated gene sets:reactome molecules associated with elastic fibres	39	-0.26798	-0.012116	0.15692	0.95615
GO bp:go myofibril assembly	68	-0.18949	-0.011305	0.11094	0.95617
Curated gene sets:shedden lung cancer good survival a12	266	-0.10689	-0.012546	0.062567	0.95621
GO bp:go mesonephric tubule formation	8	-0.679	-0.013916	0.39728	0.95627
GO bp:go detection of abiotic stimulus	127	-0.15395	-0.012532	0.090051	0.95632
GO bp:go interleukin 6 mediated signaling pathway	18	-0.44661	-0.013726	0.26121	0.95634
Curated gene sets:ceribelli genes inactive and bound by nfy	31	-0.33152	-0.013367	0.19384	0.95638
GO bp:go regulation of interleukin 1 mediated signaling pathway	7	-0.81636	-0.015651	0.47713	0.95645
GO bp:go corticosterone secretion	5	-0.78014	-0.012641	0.45582	0.9565
Curated gene sets:florio neocortex basal radial glia up	371	-0.094054	-0.013001	0.054935	0.95655
GO bp:go negative regulation of peptidase activity	238	-0.12198	-0.013553	0.071237	0.95657
Curated gene sets:ramaswamy metastasis up	64	-0.23006	-0.013317	0.13432	0.95661
Curated gene sets:reactome glutathione conjugation	34	-0.29659	-0.012522	0.17298	0.95678
Curated gene sets:burton adipogenesis peak at 16hr	41	-0.26072	-0.012086	0.15206	0.95678
GO mf:go intronic transcription regulatory region dna binding	13	-0.45501	-0.011886	0.26529	0.95683
Curated gene sets:samols targets of khsv mirnas dn	57	-0.24515	-0.013394	0.14288	0.95689
GO bp:go negative regulation of hydrolase activity	425	-0.08556	-0.01264	0.049856	0.95692
Curated gene sets:koyama sema3b targets up	242	-0.11856	-0.013282	0.069065	0.95697
GO mf:go oxidoreductase activity	704	-0.066902	-0.012625	0.038942	0.95709
GO mf:go lactate transmembrane transporter activity	6	-0.65192	-0.011572	0.3792	0.9572
Curated gene sets:reactome slc mediated transmembrane transport	249	-0.11275	-0.01281	0.065555	0.95726
Curated gene sets:fridman senescence dn	12	-0.58608	-0.01471	0.3406	0.95734
GO bp:go epithelium development	1197	-0.05567	-0.013513	0.03235	0.95735
GO bp:go positive regulation of mrna 3 end processing	11	-0.40918	-0.0098328	0.23771	0.9574
Curated gene sets:kyng response to h2o2	68	-0.19209	-0.011459	0.11157	0.95743
GO bp:go positive regulation of nitric oxide mediated signal transduction	5	-0.90377	-0.014645	0.52477	0.95748
GO mf:go l lysine transmembrane transporter activity	5	-0.88607	-0.014358	0.51449	0.95748
GO bp:go positive regulation of interleukin 2 production	30	-0.32012	-0.012697	0.18581	0.95753
GO bp:go aorta morphogenesis	28	-0.35435	-0.013579	0.20559	0.9576
GO bp:go negative regulation of protein localization to nucleus	27	-0.34199	-0.01287	0.19834	0.95766
GO bp:go negative regulation of extrinsic apoptotic signaling pathway	99	-0.17238	-0.012399	0.099968	0.95767
GO cc:go azurophil granule lumen	85	-0.17832	-0.011888	0.10338	0.95771
GO bp:go regulation of heat generation	13	-0.50147	-0.0131	0.29071	0.95773
Curated gene sets:chiba response to tsa up	51	-0.25068	-0.012957	0.14528	0.95777
GO mf:go potassium chloride symporter activity	9	-0.59724	-0.012983	0.34608	0.95779
Curated gene sets:kayo calorie restriction muscle up	90	-0.17834	-0.012233	0.10334	0.9578
GO bp:go negative regulation of tumor necrosis factor superfamily cytokine production	55	-0.23105	-0.012401	0.13385	0.95783
Curated gene sets:reactome ecm proteoglycans	77	-0.2162	-0.013722	0.12513	0.95798
GO mf:go microfilament motor activity	22	-0.42668	-0.014496	0.24694	0.95799
GO mf:go monocarboxylic acid binding	63	-0.22244	-0.012775	0.12873	0.958
GO cc:go plasma membrane receptor complex	186	-0.1324	-0.013023	0.076579	0.95808
GO bp:go regulation of natural killer cell activation	31	-0.31166	-0.012566	0.18007	0.95824
GO bp:go positive regulation of flagellated sperm motility	10	-0.60085	-0.013767	0.34715	0.95825
GO bp:go maintenance of presynaptic active zone structure	5	-0.755	-0.012234	0.43616	0.95826
Curated gene sets:motamed response to androgen up	6	-0.77211	-0.013705	0.44599	0.95829
Curated gene sets:reactome acetylcholine binding and downstream events	14	-0.46739	-0.01267	0.26991	0.95832
GO bp:go transition metal ion homeostasis	132	-0.15096	-0.012526	0.087127	0.95841
GO bp:go positive regulation of centrosome duplication	8	-0.68357	-0.01401	0.39436	0.95848
GO bp:go membrane lipid catabolic process	32	-0.29203	-0.011963	0.16807	0.95885
Curated gene sets:reactome fasl cd95l signaling	5	-0.80211	-0.012997	0.46119	0.95899
Curated gene sets:zhou inflammatory response lps up	356	-0.095185	-0.012894	0.054703	0.95906
Curated gene sets:reactome fatty acid metabolism	173	-0.13856	-0.013148	0.079612	0.9591
Curated gene sets:reactome peptide ligand binding receptors	173	-0.13914	-0.013204	0.079919	0.95916
GO mf:go intracellular ligand gated ion channel activity	34	-0.3217	-0.013583	0.18468	0.95923
GO mf:go endoribonuclease activity producing 3 phosphomonoesters	10	-0.56742	-0.013001	0.32558	0.95931
GO bp:go negative regulation of systemic arterial blood pressure	19	-0.45184	-0.014267	0.25921	0.95933
GO bp:go regulation of snare complex assembly	11	-0.50743	-0.012194	0.2911	0.95934
Curated gene sets:bafna muc4 targets up	7	-0.73056	-0.014006	0.41905	0.95936
Curated gene sets:mikkelsen pluripotent state up	10	-0.50633	-0.011601	0.29033	0.95941
GO mf:go ras guanyl nucleotide exchange factor activity	136	-0.15247	-0.012841	0.087349	0.95955
GO bp:go glycosyl compound catabolic process	40	-0.28406	-0.013007	0.16272	0.95956
GO bp:go anion transmembrane transport	265	-0.11402	-0.013358	0.065267	0.95967
GO mf:go chloride channel regulator activity	16	-0.42655	-0.01236	0.24382	0.95988
Curated gene sets:jaeger metastasis up	41	-0.28015	-0.012987	0.16009	0.95993
GO bp:go positive regulation of response to tumor cell	11	-0.51284	-0.012324	0.29301	0.95996
Curated gene sets:nikolsky breast cancer 19p13 amplicon	5	-1.2356	-0.020021	0.70516	0.96012
Curated gene sets:lee naive t lymphocyte	18	-0.42016	-0.012913	0.23961	0.96023
GO mf:go endonuclease activity active with either ribo or deoxyribonucleic acids and producing 3 phosphomonoesters	20	-0.37398	-0.012115	0.21322	0.96027
Curated gene sets:nakajima mast cell	45	-0.23638	-0.011479	0.13476	0.96028
GO bp:go positive regulation of smooth muscle contraction	30	-0.32115	-0.012739	0.18306	0.96031
GO bp:go regulation of extrinsic apoptotic signaling pathway	150	-0.14558	-0.012871	0.082962	0.96034
GO bp:go regulation of humoral immune response	66	-0.241	-0.014165	0.13703	0.96069
Curated gene sets:marshall viral infection response up	9	-0.62802	-0.013652	0.35678	0.96081
GO bp:go retina layer formation	22	-0.38919	-0.013223	0.22087	0.96096
GO bp:go his purkinje system development	5	-0.94277	-0.015277	0.53465	0.96107
Curated gene sets:busa sam68 targets dn	7	-0.71943	-0.013793	0.40778	0.96115
Curated gene sets:reactome regulation by c flip	11	-0.4627	-0.011119	0.26205	0.96127
Curated gene sets:takeda targets of nup98 hoxa9 fusion 3d dn	29	-0.34772	-0.013561	0.19686	0.96132
GO bp:go regulation of non canonical wnt signaling pathway	21	-0.42295	-0.014039	0.23942	0.96134
Curated gene sets:reactome pyruvate metabolism	31	-0.3087	-0.012447	0.17468	0.96139
GO bp:go lactate transport	7	-0.63907	-0.012252	0.36158	0.96141
Curated gene sets:reactome rho gtpases activate cit	19	-0.39596	-0.012503	0.22403	0.96142
Curated gene sets:reactome formation of the cornified envelope	121	-0.21219	-0.016863	0.12005	0.96143
Curated gene sets:reactome diseases associated with o glycosylation of proteins	66	-0.23514	-0.013821	0.13284	0.96163
GO cc:go mitochondrial tricarboxylic acid cycle enzyme complex	6	-0.89648	-0.015912	0.50598	0.96177
Curated gene sets:reactome mrna splicing minor pathway	48	-0.23297	-0.011683	0.13147	0.9618
Curated gene sets:jiang tip30 targets up	45	-0.27887	-0.013542	0.15734	0.96182
Curated gene sets:reactome abortive elongation of hiv 1 transcript in the absence of tat	21	-0.31939	-0.010602	0.18019	0.96183
GO mf:go clathrin binding	56	-0.24572	-0.013307	0.13856	0.96191
GO bp:go negative regulation of cell adhesion	253	-0.11461	-0.013124	0.064626	0.96192
Curated gene sets:gu pdef targets dn	39	-0.30105	-0.013612	0.16963	0.96202
GO bp:go respiratory gaseous exchange	62	-0.24058	-0.013707	0.13555	0.96203
Curated gene sets:li wilms tumor vs fetal kidney 1 up	183	-0.14074	-0.013732	0.079183	0.96224
GO bp:go regulation of immune response	936	-0.061757	-0.013353	0.034742	0.96226
Curated gene sets:mccollum geldanamycin resistance dn	6	-0.63567	-0.011283	0.35749	0.9623
Curated gene sets:doane breast cancer esr1 dn	44	-0.27516	-0.013213	0.15467	0.96237
GO bp:go regulation of epithelial tube formation	17	-0.39318	-0.011744	0.22083	0.96249
GO mf:go apolipoprotein a i binding	5	-1.0129	-0.016413	0.56863	0.96256
GO mf:go g protein coupled receptor activity	719	-0.081945	-0.015621	0.045969	0.96267
GO bp:go vascular process in circulatory system	157	-0.15207	-0.013753	0.085241	0.96278
Curated gene sets:cairo pml targets bound by myc up	20	-0.42422	-0.013743	0.2377	0.96284
Curated gene sets:terao aox4 targets skin up	27	-0.33542	-0.012623	0.18775	0.96299
GO bp:go negative regulation of intrinsic apoptotic signaling pathway in response to dna damage	30	-0.31609	-0.012538	0.17691	0.963
Curated gene sets:gavin foxp3 targets cluster p7	86	-0.19786	-0.013269	0.11066	0.9631
GO mf:go stat family protein binding	6	-0.7345	-0.013037	0.41057	0.96318
GO bp:go mitochondrial proton transporting atp synthase complex assembly	5	-1.0698	-0.017335	0.59724	0.96337
GO bp:go epithelial cilium movement	23	-0.34194	-0.011878	0.19036	0.96377
GO bp:go metanephros development	88	-0.21346	-0.014479	0.1188	0.96381
Curated gene sets:mori emu myc lymphoma by onset time dn	18	-0.42437	-0.013043	0.23615	0.96383
GO bp:go positive regulation of protein localization to synapse	10	-0.59463	-0.013625	0.33054	0.96398
GO bp:go detection of stimulus involved in sensory perception	417	-0.12297	-0.017999	0.068293	0.96411
Curated gene sets:reactome interaction with cumulus cells and the zona pellucida	11	-0.49632	-0.011927	0.27554	0.96416
GO bp:go defense response to bacterium	215	-0.12848	-0.013576	0.071318	0.96417
GO mf:go cholesterol transporter activity	19	-0.39564	-0.012492	0.21961	0.96418
GO bp:go male mating behavior	7	-0.78906	-0.015127	0.43722	0.96443
GO bp:go l amino acid transport	62	-0.24702	-0.014074	0.13685	0.96445
GO cc:go centrosome	490	-0.082679	-0.013093	0.045799	0.96447
GO bp:go tube morphogenesis	787	-0.068484	-0.013633	0.037914	0.96456
GO cc:go centriolar subdistal appendage	8	-0.77536	-0.015891	0.42889	0.96468
GO bp:go secretion of lysosomal enzymes	6	-0.45542	-0.0080837	0.25176	0.96476
GO bp:go type b pancreatic cell apoptotic process	10	-0.5437	-0.012458	0.30038	0.96484
GO bp:go arginine transmembrane transport	7	-0.78393	-0.015029	0.43293	0.9649
GO bp:go response to copper ion	40	-0.30186	-0.013822	0.16658	0.965
GO bp:go regulation of anion channel activity	9	-0.62851	-0.013662	0.34649	0.96515
Curated gene sets:zhu cmv 8 hr up	40	-0.30002	-0.013738	0.16529	0.96524
GO bp:go negative regulation of double strand break repair via nonhomologous end joining	6	-0.54964	-0.0097561	0.30219	0.96553
GO bp:go regulation of glial cell apoptotic process	9	-0.50248	-0.010923	0.276	0.96565
Curated gene sets:mulligan ntf3 signaling via insr and igf1r up	22	-0.35595	-0.012093	0.1951	0.96595
Curated gene sets:yang breast cancer esr1 up	35	-0.35845	-0.015355	0.19636	0.96603
Curated gene sets:le ski targets dn	8	-0.77196	-0.015821	0.42196	0.96633
GO bp:go striated muscle cell differentiation	257	-0.11467	-0.013232	0.062676	0.96633
Curated gene sets:biocarta mcm pathway	18	-0.44461	-0.013665	0.24281	0.96645
GO bp:go actomyosin structure organization	185	-0.13301	-0.013048	0.072638	0.96645
Curated gene sets:suzuki response to tsa	16	-0.45778	-0.013265	0.24984	0.96654
Curated gene sets:tavor cebpa targets up	48	-0.28541	-0.014313	0.1557	0.9666
GO bp:go membrane lipid metabolic process	200	-0.12907	-0.013159	0.07035	0.96671
GO mf:go anaphase promoting complex binding	8	-0.50845	-0.010421	0.27713	0.96671
Curated gene sets:cromer tumorigenesis dn	48	-0.29227	-0.014657	0.15911	0.96688
GO mf:go mhc protein binding	31	-0.34327	-0.01384	0.18683	0.96691
GO bp:go positive regulation of heat generation	11	-0.57178	-0.01374	0.31109	0.96696
GO bp:go negative regulation of membrane protein ectodomain proteolysis	8	-0.73022	-0.014966	0.39708	0.96703
GO cc:go bloc complex	21	-0.35767	-0.011873	0.19424	0.96721
GO mf:go type i interferon receptor binding	16	-0.75404	-0.02185	0.40929	0.96727
GO bp:go synaptic vesicle cytoskeletal transport	18	-0.3447	-0.010594	0.18704	0.96732
Curated gene sets:takeda targets of nup98 hoxa9 fusion 8d up	146	-0.16316	-0.014234	0.088486	0.9674
GO bp:go detection of chemical stimulus involved in sensory perception of taste	40	-0.31539	-0.014441	0.17097	0.96745
GO mf:go actin binding	408	-0.093405	-0.013527	0.050579	0.9676
Curated gene sets:biocarta tel pathway	17	-0.52581	-0.015705	0.28462	0.96765
GO mf:go taste receptor activity	22	-0.48132	-0.016352	0.26039	0.96772
GO bp:go positive regulation of protein homodimerization activity	10	-0.47174	-0.010809	0.25492	0.96787
Curated gene sets:wieland up by hbv infection	97	-0.19343	-0.013772	0.10451	0.96789
GO bp:go cell activation	1289	-0.053974	-0.013561	0.029162	0.96789
GO cc:go bloc 1 complex	16	-0.43383	-0.012571	0.23435	0.96792
Curated gene sets:schraets mll targets up	31	-0.35836	-0.014449	0.19356	0.96793
Curated gene sets:gildea metastasis	29	-0.34865	-0.013597	0.18829	0.96795
Curated gene sets:kim bipolar disorder oligodendrocyte density corr dn	84	-0.20329	-0.013474	0.10977	0.96797
GO bp:go cellular response to copper ion	27	-0.3976	-0.014963	0.21455	0.96807
GO bp:go regulation of sensory perception	36	-0.33272	-0.014455	0.17947	0.96812
Curated gene sets:kyng dna damage by 4nqo	34	-0.33809	-0.014275	0.18228	0.96818
Curated gene sets:cheng response to nickel acetate	41	-0.28597	-0.013257	0.15414	0.96821
Curated gene sets:kondo colon cancer hcp with h3k27me3	4	-0.89565	-0.012981	0.48244	0.9683
GO bp:go negative regulation of blood pressure	43	-0.31075	-0.014752	0.16731	0.96836
Curated gene sets:ren alveolar rhabdomyosarcoma dn	400	-0.09368	-0.013436	0.050425	0.96839
GO bp:go establishment of meiotic spindle localization	5	-0.78318	-0.012691	0.42114	0.96853
GO mf:go alcohol dehydrogenase activity zinc dependent	6	-1.2161	-0.021586	0.6536	0.9686
GO bp:go l lysine transport	6	-0.8639	-0.015334	0.4641	0.96865
GO bp:go platelet dense granule organization	8	-0.55332	-0.01134	0.29722	0.96866
Curated gene sets:der ifn gamma response up	69	-0.21481	-0.012909	0.11532	0.96875
GO bp:go response to angiotensin	25	-0.39005	-0.014125	0.2093	0.9688
GO mf:go glutamate binding	10	-0.70435	-0.016138	0.3778	0.96885
Curated gene sets:lien breast carcinoma metaplastic vs ductal up	78	-0.22308	-0.01425	0.1195	0.96902
Curated gene sets:smid breast cancer relapse in brain up	36	-0.31627	-0.01374	0.16941	0.96904
Curated gene sets:turashvili breast ductal carcinoma vs ductal normal dn	184	-0.14734	-0.014415	0.078865	0.96913
GO bp:go positive regulation of reproductive process	71	-0.22512	-0.013722	0.12049	0.96913
GO bp:go regulation of ubiquitin protein ligase activity	20	-0.35881	-0.011624	0.19183	0.96928
GO bp:go urate metabolic process	10	-0.54715	-0.012537	0.29241	0.96933
GO bp:go basic amino acid transport	15	-0.55939	-0.015696	0.29874	0.96942
Curated gene sets:khetchoumian trim24 targets up	45	-0.28714	-0.013943	0.15325	0.9695
GO bp:go arginine transport	11	-0.64879	-0.015591	0.3459	0.96964
GO mf:go toxin transmembrane transporter activity	5	-0.98241	-0.015919	0.52271	0.9699
GO bp:go nucleoside diphosphate catabolic process	7	-0.7279	-0.013955	0.38713	0.96996
Curated gene sets:biocarta acetaminophen pathway	5	-0.83327	-0.013502	0.44308	0.96998
GO bp:go positive regulation of glutamate secretion	9	-0.80799	-0.017564	0.42965	0.96998
Curated gene sets:kegg glycosphingolipid biosynthesis lacto and neolacto series	25	-0.38583	-0.013972	0.20483	0.97018
Curated gene sets:han jnk singaling dn	37	-0.32122	-0.014147	0.17046	0.97024
GO cc:go cul2 ring ubiquitin ligase complex	15	-0.54129	-0.015188	0.28705	0.97032
GO mf:go death receptor binding	15	-0.44877	-0.012592	0.238	0.97032
Curated gene sets:naishiro ctnnb1 targets with lef1 motif	8	-0.71138	-0.014579	0.37663	0.97053
GO bp:go peptidyl glutamic acid modification	28	-0.36608	-0.014029	0.19379	0.97055
GO cc:go azurophil granule	145	-0.15067	-0.013099	0.079751	0.97056
GO bp:go autocrine signaling	7	-0.73883	-0.014165	0.39102	0.97058
Curated gene sets:dasu il6 signaling scar up	30	-0.36867	-0.014623	0.19506	0.97062
GO bp:go protein targeting to vacuole	34	-0.32101	-0.013554	0.16968	0.97073
GO bp:go negative regulation of t cell cytokine production	9	-0.61983	-0.013474	0.32759	0.97075
Curated gene sets:coller myc targets dn	7	-0.84598	-0.016219	0.44696	0.9708
GO bp:go modulation of microtubule cytoskeleton involved in cerebral cortex radial glia guided migration	4	-0.83871	-0.012156	0.44267	0.97092
GO bp:go transepithelial transport	19	-0.50929	-0.016081	0.2685	0.97107
GO bp:go regulation of myotube differentiation	53	-0.27358	-0.014415	0.14422	0.97108
Curated gene sets:naba basement membranes	39	-0.34482	-0.015591	0.18168	0.97114
Curated gene sets:tonks targets of runx1 runx1t1 fusion hsc dn	180	-0.14775	-0.014299	0.077837	0.97116
Curated gene sets:hoegerkorp cd44 targets temporal up	11	-0.48765	-0.011719	0.25648	0.97136
GO bp:go antimicrobial humoral immune response mediated by antimicrobial peptide	62	-0.28393	-0.016177	0.14925	0.97143
GO bp:go negative regulation of non canonical wnt signaling pathway	6	-0.83502	-0.014822	0.43881	0.97147
GO mf:go bitter taste receptor activity	17	-0.72014	-0.02151	0.37838	0.97148
Curated gene sets:weinmann adaptation to hypoxia dn	39	-0.33024	-0.014931	0.17351	0.97149
GO bp:go negative regulation of cell cell adhesion	160	-0.15506	-0.014155	0.081417	0.97157
Curated gene sets:cairo hepatoblastoma dn	257	-0.12376	-0.014282	0.06491	0.97171
GO bp:go nk t cell differentiation	8	-0.72841	-0.014929	0.38167	0.97183
Curated gene sets:smirnov response to ir 2hr up	51	-0.25269	-0.013061	0.13211	0.9721
GO bp:go dendritic cell antigen processing and presentation	10	-0.5899	-0.013516	0.30826	0.97216
Curated gene sets:kegg metabolism of xenobiotics by cytochrome p450	66	-0.30858	-0.018137	0.1612	0.9722
GO cc:go apical part of cell	377	-0.10217	-0.014234	0.053336	0.97228
Curated gene sets:graham normal quiescent vs normal dividing up	58	-0.27961	-0.015409	0.1458	0.97242
GO bp:go mesonephric tubule morphogenesis	64	-0.24891	-0.014408	0.12979	0.97242
GO bp:go axon choice point recognition	7	-0.85432	-0.016379	0.44536	0.97245
GO bp:go glomerulus vasculature morphogenesis	5	-1.0257	-0.016621	0.5346	0.97248
GO mf:go mhc class ii protein binding	5	-0.85498	-0.013854	0.44548	0.97251
GO bp:go establishment or maintenance of cytoskeleton polarity	17	-0.52353	-0.015637	0.2725	0.97264
GO bp:go drug transmembrane transport	81	-0.23478	-0.015282	0.12216	0.97269
GO mf:go metallocarboxypeptidase activity	28	-0.42406	-0.016251	0.22059	0.97271
GO bp:go positive regulation of uterine smooth muscle contraction	6	-0.76094	-0.013507	0.39577	0.97273
GO bp:go positive regulation of cysteine type endopeptidase activity	137	-0.16676	-0.014096	0.086684	0.9728
Curated gene sets:gerhold adipogenesis up	44	-0.29069	-0.013958	0.15106	0.97283
Curated gene sets:mattioli mgus vs pcl	96	-0.19059	-0.013499	0.098978	0.97291
Curated gene sets:naba ecm regulators	231	-0.13736	-0.015038	0.0713	0.97297
GO bp:go positive regulation of bone mineralization	37	-0.34536	-0.01521	0.17914	0.97306
GO mf:go tbp class protein binding	22	-0.36427	-0.012376	0.18894	0.97306
Curated gene sets:lim mammary luminal progenitor up	57	-0.26425	-0.014438	0.13693	0.97317
Curated gene sets:lucas hnf4a targets dn	6	-0.94499	-0.016773	0.48947	0.97323
Curated gene sets:jeon smad6 targets up	24	-0.45341	-0.016088	0.23474	0.97328
GO bp:go l glutamate transmembrane transport	21	-0.45289	-0.015033	0.23437	0.97333
Curated gene sets:reactome collagen formation	88	-0.21508	-0.014589	0.11129	0.97335
Curated gene sets:li induced t to natural killer up	281	-0.11956	-0.014417	0.061845	0.97338
Curated gene sets:reactome rho gtpase cycle	140	-0.1695	-0.014482	0.087587	0.97351
Curated gene sets:eppert progenitor	136	-0.15867	-0.013362	0.08198	0.97352
GO bp:go extrinsic apoptotic signaling pathway via death domain receptors	79	-0.2138	-0.013744	0.11036	0.97363
GO bp:go regulation of protein kinase a signaling	20	-0.47594	-0.015418	0.24564	0.97365
GO bp:go neuron projection arborization	18	-0.45406	-0.013955	0.23435	0.97365
Curated gene sets:hummerich malignant skin tumor up	14	-0.49741	-0.013484	0.25658	0.97372
GO mf:go aromatase activity	19	-0.49192	-0.015532	0.2537	0.97374
GO bp:go positive regulation of transcription from rna polymerase ii promoter involved in heart development	5	-0.94983	-0.015391	0.48977	0.97376
GO bp:go leukocyte chemotaxis	206	-0.14419	-0.014918	0.074348	0.97377
Curated gene sets:ito pttg1 targets up	12	-0.55817	-0.014009	0.28711	0.97405
Curated gene sets:kegg steroid hormone biosynthesis	53	-0.30276	-0.015952	0.15568	0.97409
Curated gene sets:zhan v1 late differentiation genes up	30	-0.36407	-0.014441	0.18718	0.9741
Curated gene sets:biocarta efp pathway	16	-0.44827	-0.01299	0.22997	0.97436
GO bp:go ureteric bud formation	5	-0.94779	-0.015358	0.48623	0.97436
GO bp:go extracellular regulation of signal transduction	11	-0.66625	-0.01601	0.34172	0.97439
GO bp:go cardiac pacemaker cell differentiation	5	-0.8272	-0.013404	0.42419	0.97441
GO bp:go regulation of transcription from rna polymerase ii promoter involved in heart development	13	-0.57439	-0.015004	0.29452	0.97442
GO bp:go leukocyte mediated immunity	738	-0.073055	-0.014102	0.037388	0.97464
GO mf:go rna polymerase ii intronic transcription regulatory region sequence specific dna binding	10	-0.57158	-0.013097	0.29253	0.97464
GO bp:go dna cytosine deamination	8	-0.96861	-0.019851	0.49541	0.97471
GO bp:go positive regulation of protein localization to early endosome	8	-0.75619	-0.015498	0.38596	0.97495
GO bp:go activation of adenylate cyclase activity	39	-0.33197	-0.01501	0.16937	0.97499
Curated gene sets:kegg vasopressin regulated water reabsorption	43	-0.30656	-0.014553	0.15633	0.97505
GO bp:go activation of cysteine type endopeptidase activity involved in apoptotic process	80	-0.21983	-0.014221	0.1121	0.97506
Curated gene sets:smid breast cancer relapse in pleura up	6	-1.001	-0.017768	0.51018	0.97511
GO bp:go l arginine transport	8	-0.75198	-0.015412	0.38328	0.97511
GO mf:go extracellular matrix binding	54	-0.2727	-0.014503	0.13885	0.97523
GO bp:go cell activation involved in immune response	671	-0.077873	-0.01436	0.039629	0.97529
Curated gene sets:lin silenced by tumor microenvironment	103	-0.19637	-0.014404	0.099836	0.97539
Curated gene sets:smid breast cancer normal like up	448	-0.09772	-0.014813	0.049657	0.97545
GO bp:go cytidine to uridine editing	11	-0.74906	-0.018	0.38054	0.97548
GO bp:go response to interleukin 17	9	-0.64463	-0.014013	0.32751	0.97548
GO bp:go response to bacterium	562	-0.087256	-0.014769	0.044319	0.9755
GO bp:go defense response to gram negative bacterium	69	-0.25961	-0.015601	0.13176	0.97559
GO bp:go heat generation	17	-0.52354	-0.015637	0.26569	0.9756
Curated gene sets:rashi response to ionizing radiation 6	69	-0.24431	-0.014681	0.12385	0.97573
Curated gene sets:pid rhoa reg pathway	46	-0.30047	-0.014752	0.15225	0.97577
GO bp:go uterine smooth muscle contraction	9	-0.67191	-0.014606	0.34027	0.97584
GO mf:go phosphatidylinositol 3 4 bisphosphate binding	24	-0.37231	-0.013211	0.18849	0.97587
Curated gene sets:reactome caspase activation via extrinsic apoptotic signalling pathway	26	-0.37408	-0.013815	0.18918	0.97599
Curated gene sets:stossi response to estradiol	45	-0.31532	-0.015312	0.15931	0.9761
GO bp:go positive regulation of transcription from rna polymerase ii promoter in response to heat stress	4	-0.79994	-0.011594	0.40392	0.97616
GO mf:go antigen binding	51	-0.29955	-0.015483	0.1512	0.97621
Curated gene sets:reactome bh3 only proteins associate with and inactivate anti apoptotic bcl 2 members	9	-0.7237	-0.015731	0.36436	0.97649
GO bp:go regulation of cytokine production involved in immune response	81	-0.21756	-0.01416	0.10953	0.97649
Curated gene sets:stein esr1 targets	78	-0.23577	-0.01506	0.11866	0.97653
GO mf:go glycerophosphodiester phosphodiesterase activity	5	-0.75145	-0.012176	0.37812	0.97655
GO bp:go sodium ion homeostasis	49	-0.30043	-0.015222	0.151	0.97668
GO mf:go nfat protein binding	5	-0.98659	-0.015987	0.49542	0.97678
GO bp:go mitochondrial ribosome assembly	7	-0.57378	-0.011	0.2879	0.97686
GO mf:go structural constituent of presynapse	5	-0.95583	-0.015488	0.47952	0.97688
GO bp:go inclusion body assembly	23	-0.43743	-0.015195	0.21933	0.97694
Curated gene sets:shi sparc targets dn	11	-0.60135	-0.014451	0.30109	0.97709
GO bp:go regulation of biomineral tissue development	84	-0.23422	-0.015524	0.11703	0.97731
Curated gene sets:haegerstrand response to imatinib	9	-0.68662	-0.014925	0.3428	0.9774
GO bp:go hyaluronan metabolic process	11	-0.60626	-0.014569	0.30218	0.97758
Curated gene sets:reactome signaling by fgfr2 iiia tm	18	-0.38467	-0.011822	0.19171	0.97759
GO bp:go cellular component maintenance	50	-0.29601	-0.01515	0.14752	0.9776
GO bp:go epithelial cell differentiation	696	-0.087875	-0.016492	0.04374	0.97773
GO bp:go leukocyte migration	409	-0.10506	-0.015232	0.052272	0.97777
Curated gene sets:akl htlv1 infection dn	65	-0.26001	-0.015167	0.12924	0.97787
Curated gene sets:reactome aspartate and asparagine metabolism	11	-0.69463	-0.016692	0.34472	0.97804
Curated gene sets:reactome runx1 regulates transcription of genes involved in wnt signaling	6	-0.8258	-0.014658	0.40954	0.97811
GO mf:go phosphatidylinositol 5 phosphate binding	15	-0.57593	-0.01616	0.28556	0.97814
GO bp:go negative regulation of extrinsic apoptotic signaling pathway via death domain receptors	34	-0.32825	-0.01386	0.16265	0.9782
GO cc:go cul5 ring ubiquitin ligase complex	6	-0.91682	-0.016273	0.45426	0.97821
Curated gene sets:disteche escaped from x inactivation	13	-0.55141	-0.014404	0.27308	0.97826
GO bp:go negative regulation of lymphocyte migration	14	-0.50907	-0.0138	0.25178	0.9784
GO bp:go positive regulation of phospholipase a2 activity	6	-0.90111	-0.015995	0.44545	0.97845
GO bp:go establishment of epithelial cell apical basal polarity	13	-0.5087	-0.013288	0.25138	0.97849
GO bp:go positive regulation of striated muscle cell differentiation	58	-0.26118	-0.014394	0.12901	0.97853
Curated gene sets:valk aml cluster 1	28	-0.45389	-0.017394	0.22379	0.97872
GO bp:go dna catabolic process endonucleolytic	31	-0.33146	-0.013364	0.16339	0.97874
Curated gene sets:abraham alpc vs multiple myeloma up	26	-0.42109	-0.015551	0.20723	0.97892
GO bp:go dna catabolic process	38	-0.30251	-0.013502	0.14887	0.97892
Curated gene sets:kegg other glycan degradation	16	-0.4825	-0.013982	0.23734	0.97896
Curated gene sets:stoner esophageal carcinogenesis dn	5	-0.9054	-0.014671	0.44516	0.97901
Curated gene sets:boylan multiple myeloma c d dn	251	-0.13008	-0.014838	0.063955	0.97902
Curated gene sets:jepsen smrt targets	33	-0.32885	-0.013679	0.1611	0.97938
GO bp:go cofactor catabolic process	59	-0.27627	-0.015356	0.1349	0.97971
GO mf:go endopeptidase activity	385	-0.10941	-0.015401	0.053413	0.97973
Curated gene sets:biocarta blymphocyte pathway	12	-0.67735	-0.017	0.33023	0.97986
GO bp:go positive regulation of protein kinase a signaling	10	-0.74976	-0.017179	0.36551	0.97987
GO bp:go neurotransmitter catabolic process	18	-0.49598	-0.015244	0.24155	0.97997
Curated gene sets:meissner brain hcp with h3k4me3 and h3k27me3	1028	-0.070679	-0.015974	0.034336	0.98022
GO bp:go c terminal protein deglutamylation	4	-1.1773	-0.017063	0.57175	0.98025
GO bp:go pyruvate metabolic process	25	-0.38036	-0.013774	0.18436	0.98044
GO bp:go positive regulation of calcium ion import	15	-0.52399	-0.014702	0.25384	0.9805
GO mf:go transmembrane signaling receptor activity	1115	-0.07405	-0.017388	0.035859	0.98053
Curated gene sets:chen neuroblastoma copy number gains	50	-0.34882	-0.017853	0.16881	0.9806
GO bp:go regulation of t cell migration	40	-0.33092	-0.015153	0.16013	0.9806
Curated gene sets:park osteoblast differentiation by phenylamil dn	6	-0.97032	-0.017223	0.46939	0.98063
Curated gene sets:reactome elastic fibre formation	46	-0.30212	-0.014833	0.14612	0.98065
Curated gene sets:amit serum response 240 mcf10a	55	-0.30351	-0.01629	0.14653	0.98082
Curated gene sets:boyerinas oncofetal targets of let7a1	12	-0.53309	-0.013379	0.25737	0.98083
GO bp:go organic acid transmembrane transport	131	-0.1947	-0.016095	0.093911	0.98092
GO bp:go cell migration involved in vasculogenesis	3	-1.5906	-0.019965	0.76562	0.98111
GO mf:go steroid dehydrogenase activity acting on the ch oh group of donors nad or nadp as acceptor	26	-0.39399	-0.01455	0.18948	0.9812
GO mf:go rab gtpase binding	161	-0.16063	-0.014709	0.076758	0.9818
GO bp:go negative regulation of mitochondrion organization	48	-0.28003	-0.014043	0.13367	0.9819
Curated gene sets:kegg glutathione metabolism	47	-0.33723	-0.016735	0.16087	0.98197
GO bp:go nuclear migration	20	-0.41509	-0.013447	0.19788	0.98203
GO bp:go regulation of peptidase activity	413	-0.11051	-0.016099	0.052668	0.98205
GO bp:go cell junction maintenance	12	-0.64138	-0.016098	0.30555	0.98209
Curated gene sets:graham cml quiescent vs normal quiescent dn	43	-0.34663	-0.016455	0.16496	0.98218
Curated gene sets:pid bmp pathway	40	-0.3611	-0.016535	0.17159	0.98232
Curated gene sets:reactome metabolism of water soluble vitamins and cofactors	120	-0.19671	-0.015568	0.093472	0.98232
GO bp:go epidermis development	413	-0.12236	-0.017826	0.058138	0.98234
GO cc:go apical plasma membrane	313	-0.12349	-0.015704	0.058612	0.98243
GO bp:go lymphocyte chemotaxis	57	-0.28562	-0.015605	0.13555	0.98244
GO bp:go t cell activation via t cell receptor contact with antigen bound to mhc molecule on antigen presenting cell	8	-0.74771	-0.015324	0.35448	0.98253
GO mf:go fatty acid binding	33	-0.34014	-0.014149	0.16118	0.98258
GO bp:go protein kinase a signaling	31	-0.41983	-0.016927	0.19817	0.98293
GO bp:go negative regulation of protein localization to cell surface	12	-0.75433	-0.018932	0.35574	0.98301
GO mf:go testosterone dehydrogenase nadplus activity	5	-0.91797	-0.014875	0.43269	0.98305
Curated gene sets:chauhan response to methoxyestradiol up	46	-0.32002	-0.015712	0.15074	0.98311
GO bp:go regulation of inclusion body assembly	16	-0.52726	-0.015279	0.24828	0.98314
GO bp:go immune effector process	1106	-0.067356	-0.015756	0.031687	0.98323
GO bp:go regulation of dna catabolic process	12	-0.56166	-0.014097	0.26343	0.98349
GO mf:go exopeptidase activity	109	-0.21008	-0.015851	0.098518	0.98351
Curated gene sets:galie tumor angiogenesis	8	-0.72805	-0.014921	0.34105	0.9836
GO bp:go nephron epithelium development	103	-0.22465	-0.016479	0.10506	0.98375
Curated gene sets:kegg drug metabolism cytochrome p450	68	-0.34497	-0.02058	0.16124	0.9838
Curated gene sets:tsunoda cisplatin resistance dn	49	-0.32144	-0.016287	0.15	0.98394
Curated gene sets:matzuk maternal effect	9	-0.66596	-0.014476	0.30997	0.98416
GO bp:go aorta development	50	-0.31137	-0.015936	0.14491	0.98416
GO mf:go caspase binding	11	-0.63005	-0.01514	0.29297	0.98424
Curated gene sets:kim myc amplification targets up	192	-0.15528	-0.015515	0.072198	0.98425
GO bp:go tonic smooth muscle contraction	10	-0.74732	-0.017123	0.34705	0.98435
GO bp:go hyperosmotic salinity response	6	-0.93608	-0.016615	0.43452	0.98438
GO bp:go humoral immune response	228	-0.15958	-0.017359	0.07383	0.98466
GO bp:go l alpha amino acid transmembrane transport	48	-0.33332	-0.016716	0.15402	0.98477
GO bp:go defense response	1508	-0.060372	-0.016304	0.027886	0.9848
Curated gene sets:biocarta rhodopsin pathway	10	-0.5391	-0.012352	0.24854	0.98495
GO bp:go regulation of syncytium formation by plasma membrane fusion	29	-0.41397	-0.016145	0.19071	0.98501
GO mf:go oxidoreductase activity acting on the ch nh2 group of donors	21	-0.50374	-0.016721	0.23175	0.98513
GO bp:go microtubule anchoring	24	-0.42877	-0.015214	0.19721	0.98515
GO bp:go meiotic cell cycle phase transition	8	-0.65001	-0.013322	0.29818	0.98536
GO mf:go protein antigen binding	7	-0.95539	-0.018316	0.43821	0.98537
GO cc:go basement membrane	91	-0.24485	-0.016887	0.11222	0.98543
GO bp:go embryonic process involved in female pregnancy	6	-0.92377	-0.016397	0.4228	0.98554
Curated gene sets:reactome mrna editing: c to u conversion	7	-0.93009	-0.017831	0.42527	0.98562
GO mf:go 3 keto sterol reductase activity	5	-1.1275	-0.018269	0.51544	0.98563
Curated gene sets:wang neoplastic transformation by ccnd1 myc	21	-0.51973	-0.017252	0.23745	0.98569
GO cc:go external side of plasma membrane	301	-0.13497	-0.016837	0.061637	0.98572
GO cc:go myosin filament	22	-0.50818	-0.017265	0.23196	0.98576
GO bp:go positive regulation of myotube differentiation	32	-0.40601	-0.016632	0.18515	0.98583
GO bp:go establishment or maintenance of monopolar cell polarity	20	-0.47759	-0.015472	0.21772	0.98586
GO bp:go embryonic neurocranium morphogenesis	7	-0.76621	-0.014689	0.34907	0.98591
GO bp:go pyrimidine ribonucleoside catabolic process	12	-0.78906	-0.019804	0.35895	0.98603
GO bp:go sphingolipid metabolic process	79	-0.25247	-0.01623	0.11485	0.98603
Curated gene sets:reactome processing of intronless pre mrnas	18	-0.38072	-0.011701	0.17308	0.98608
Curated gene sets:sumi hnf4a targets	29	-0.39002	-0.015211	0.17725	0.9861
GO bp:go mucopolysaccharide metabolic process	20	-0.52575	-0.017032	0.23821	0.98634
Curated gene sets:biocarta il1r pathway	30	-0.41195	-0.01634	0.18652	0.9864
GO bp:go steroid esterification	14	-0.58434	-0.01584	0.26375	0.98663
GO bp:go regulation of myoblast fusion	21	-0.5018	-0.016657	0.22644	0.98665
GO bp:go response to protozoan	20	-0.47886	-0.015513	0.21603	0.98667
GO mf:go organic acid binding	195	-0.16472	-0.016585	0.0743	0.98668
GO cc:go vesicle lumen	322	-0.11945	-0.015403	0.053858	0.98671
GO mf:go ketosteroid monooxygenase activity	6	-1.1594	-0.02058	0.52248	0.98675
GO bp:go positive regulation of tumor necrosis factor mediated signaling pathway	10	-0.62031	-0.014213	0.27946	0.98677
Curated gene sets:simbulan uv response immortalized dn	31	-0.40829	-0.016462	0.18393	0.98678
GO bp:go negative regulation of leukocyte chemotaxis	18	-0.48808	-0.015001	0.21979	0.98681
GO bp:go kidney morphogenesis	90	-0.24562	-0.016848	0.11059	0.98682
GO bp:go regulation of branching involved in prostate gland morphogenesis	7	-1.001	-0.019192	0.44996	0.98694
Curated gene sets:pid rhodopsin pathway	23	-0.40524	-0.014077	0.18208	0.98697
Curated gene sets:tonks targets of runx1 runx1t1 fusion sustainded in erythrocyte up	40	-0.36378	-0.016657	0.16337	0.98701
Curated gene sets:valk aml with flt3 itd	38	-0.35733	-0.015948	0.16049	0.98701
GO bp:go regulation of natural killer cell differentiation involved in immune response	4	-1.3047	-0.018909	0.58591	0.98701
GO bp:go negative regulation of inclusion body assembly	11	-0.61928	-0.014882	0.27665	0.9874
Curated gene sets:chiaradonna neoplastic transformation kras cdc25 dn	51	-0.33808	-0.017475	0.15091	0.98746
Curated gene sets:kegg selenoamino acid metabolism	26	-0.42638	-0.015746	0.18987	0.98763
GO bp:go nucleobase transport	9	-0.92291	-0.020062	0.41061	0.98769
Curated gene sets:kegg histidine metabolism	29	-0.48198	-0.018797	0.21377	0.98792
GO bp:go interleukin 8 secretion	27	-0.45829	-0.017247	0.20321	0.98793
GO mf:go cytidine deaminase activity	11	-0.8606	-0.02068	0.38158	0.98794
GO bp:go negative regulation of neuron migration	12	-0.67375	-0.01691	0.2983	0.98804
GO bp:go leukotriene d4 biosynthetic process	5	-0.9933	-0.016095	0.4396	0.98807
GO mf:go glutathione hydrolase activity	5	-0.9933	-0.016095	0.4396	0.98807
GO mf:go oxidoreductase activity acting on the ch nh2 group of donors oxygen as acceptor	16	-0.62121	-0.018001	0.27472	0.98812
GO bp:go polarized epithelial cell differentiation	18	-0.52074	-0.016004	0.23027	0.98813
GO bp:go collagen biosynthetic process	41	-0.34729	-0.016099	0.15355	0.98813
GO bp:go glial cell apoptotic process	14	-0.56328	-0.015269	0.2482	0.98837
GO bp:go nephron morphogenesis	75	-0.27412	-0.017172	0.12075	0.98839
Curated gene sets:reactome degradation of the extracellular matrix	134	-0.20338	-0.017003	0.089571	0.98841
GO bp:go regulation of apoptotic dna fragmentation	10	-0.63593	-0.014571	0.27928	0.9886
GO bp:go membrane to membrane docking	5	-1.1115	-0.01801	0.48788	0.98864
Curated gene sets:reactome insertion of tail anchored proteins into the endoplasmic reticulum membrane	20	-0.49194	-0.015936	0.21559	0.98874
GO bp:go negative regulation of cytokine production involved in immune response	25	-0.44337	-0.016056	0.19354	0.98901
GO mf:go retinol dehydrogenase activity	19	-0.55625	-0.017564	0.24263	0.98906
GO bp:go glycolipid catabolic process	14	-0.60608	-0.016429	0.26351	0.98927
GO mf:go peptidase activity	573	-0.099444	-0.016991	0.043219	0.9893
GO cc:go stereocilium bundle	55	-0.31726	-0.017028	0.13759	0.98943
Curated gene sets:macaeva pbmc response to ir	93	-0.23265	-0.01622	0.10068	0.98957
GO bp:go negative regulation of viral induced cytoplasmic pattern recognition receptor signaling pathway	10	-0.76827	-0.017603	0.33236	0.98959
Curated gene sets:castellano nras targets dn	12	-0.67656	-0.01698	0.29256	0.98962
GO mf:go laminin binding	27	-0.41219	-0.015512	0.17822	0.98963
GO bp:go kidney epithelium development	134	-0.2159	-0.018049	0.093331	0.98964
GO bp:go regulation of extrinsic apoptotic signaling pathway via death domain receptors	55	-0.30087	-0.016148	0.13003	0.98966
GO mf:go metalloendopeptidase activity	99	-0.24335	-0.017503	0.10511	0.98969
Curated gene sets:ichiba graft versus host disease d7 up	110	-0.22555	-0.017095	0.097325	0.98976
GO bp:go positive regulation of cysteine type endopeptidase activity involved in apoptotic signaling pathway	11	-0.73911	-0.017761	0.31752	0.99003
GO bp:go epidermal cell differentiation	312	-0.16592	-0.021066	0.071193	0.99011
Curated gene sets:hinata nfkb targets keratinocyte up	83	-0.253	-0.016669	0.10853	0.99012
GO bp:go t cell chemotaxis	25	-0.45093	-0.01633	0.1933	0.99016
Curated gene sets:burton adipogenesis peak at 8hr	37	-0.36106	-0.015902	0.1547	0.9902
GO bp:go disaccharide biosynthetic process	4	-1.5361	-0.022263	0.65688	0.99031
Curated gene sets:reactome activation of the phototransduction cascade	11	-0.59502	-0.014299	0.25442	0.99032
GO mf:go steroid dehydrogenase activity	32	-0.41322	-0.016927	0.17639	0.99042
GO bp:go transforming growth factor beta1 production	12	-0.7729	-0.019399	0.32729	0.9909
GO bp:go regulation of nk t cell differentiation	6	-1.0869	-0.019292	0.46008	0.99092
GO bp:go nephron development	135	-0.21418	-0.017972	0.090561	0.99098
GO mf:go lipid transporter activity	141	-0.20325	-0.017426	0.085652	0.99117
GO bp:go sensory perception	837	-0.096841	-0.019854	0.040798	0.99119
Curated gene sets:zirn tretinoin response dn	6	-1.024	-0.018176	0.43046	0.99131
GO bp:go disruption of cells of other organism involved in symbiotic interaction	15	-0.53744	-0.01508	0.22582	0.99134
GO bp:go myoblast fusion	34	-0.43571	-0.018397	0.18294	0.99138
GO bp:go ribonucleoside catabolic process	20	-0.57526	-0.018635	0.24098	0.9915
GO bp:go renal system development	286	-0.14957	-0.018194	0.062475	0.99166
GO bp:go negative regulation of interleukin 1 mediated signaling pathway	5	-1.3866	-0.022468	0.57882	0.9917
Curated gene sets:nikolsky breast cancer 15q26 amplicon	22	-0.61639	-0.020941	0.25678	0.99181
Curated gene sets:lee liver cancer e2f1 dn	60	-0.32174	-0.018034	0.134	0.99182
GO bp:go prolactin secretion	8	-0.90748	-0.018599	0.37724	0.99192
Curated gene sets:croonquist nras vs stromal stimulation up	38	-0.40536	-0.018092	0.16843	0.99194
GO bp:go interleukin 8 production	70	-0.29698	-0.017975	0.12298	0.99212
GO bp:go regulation of cholesterol esterification	11	-0.71728	-0.017236	0.29636	0.99224
GO bp:go adaptive immune response	380	-0.13165	-0.018413	0.054353	0.99228
GO bp:go positive regulation of transforming growth factor beta1 production	7	-0.98939	-0.018968	0.40676	0.99249
Curated gene sets:mahajan response to il1a dn	69	-0.313	-0.018809	0.12806	0.99274
GO bp:go cellular modified amino acid catabolic process	24	-0.47842	-0.016976	0.19561	0.99277
Curated gene sets:su salivary gland	12	-0.7855	-0.019715	0.32101	0.99279
GO bp:go renal tubule development	91	-0.27157	-0.01873	0.11097	0.9928
Curated gene sets:yauch hedgehog signaling paracrine up	134	-0.21036	-0.017586	0.085829	0.99287
Curated gene sets:sengupta nasopharyngeal carcinoma with lmp1 dn	159	-0.19733	-0.017958	0.080353	0.99297
Curated gene sets:claus pgr positive meningioma dn	11	-0.85761	-0.020609	0.34837	0.99308
GO bp:go nucleus localization	24	-0.45488	-0.01614	0.1845	0.99315
GO bp:go dna deamination	10	-1.1464	-0.026268	0.46377	0.99328
Curated gene sets:acosta proliferation independent myc targets dn	114	-0.22718	-0.017527	0.091819	0.99332
Curated gene sets:biocarta botulin pathway	5	-1.1721	-0.018993	0.471	0.99358
GO bp:go ureter development	16	-0.64352	-0.018648	0.2582	0.99365
GO bp:go regulation of lymphocyte migration	58	-0.31914	-0.017588	0.12795	0.99368
Curated gene sets:wang metastasis of breast cancer	14	-0.76778	-0.020813	0.30751	0.99373
Curated gene sets:naba core matrisome	264	-0.16329	-0.019095	0.065054	0.99396
Curated gene sets:krishnan furin targets up	7	-0.94542	-0.018125	0.37625	0.99401
GO bp:go ureter morphogenesis	7	-0.88669	-0.016999	0.35222	0.99408
GO mf:go adp binding	37	-0.44314	-0.019517	0.17602	0.99409
Curated gene sets:naba ecm glycoproteins	187	-0.19297	-0.019031	0.076588	0.99412
GO bp:go apoptotic dna fragmentation	24	-0.48147	-0.017084	0.19107	0.99412
GO bp:go urogenital system development	324	-0.14808	-0.019152	0.058678	0.99419
Curated gene sets:barrier cancer relapse normal sample dn	25	-0.52989	-0.019189	0.20979	0.99422
GO cc:go cluster of actin based cell projections	144	-0.20964	-0.018163	0.082975	0.99424
Curated gene sets:huper breast basal vs luminal up	49	-0.40675	-0.020609	0.16089	0.99426
GO bp:go potassium ion homeostasis	29	-0.50437	-0.01967	0.19929	0.99431
GO bp:go lymphocyte migration	99	-0.26376	-0.01897	0.10393	0.99442
GO mf:go omega peptidase activity	11	-0.74988	-0.01802	0.29508	0.99447
Curated gene sets:reactome mitochondrial uncoupling proteins	5	-1.1411	-0.01849	0.4489	0.99448
GO bp:go purine nucleobase transport	7	-1.1248	-0.021564	0.44224	0.99451
GO bp:go extracellular matrix disassembly	74	-0.30655	-0.019075	0.12041	0.99454
GO bp:go proteolysis	1661	-0.066252	-0.018696	0.025997	0.99458
GO bp:go regulation of protein tyrosine phosphatase activity	5	-0.89128	-0.014442	0.34979	0.99458
Curated gene sets:papaspyridonos unstable aterosclerotic plaque dn	40	-0.45396	-0.020786	0.17799	0.99462
GO bp:go disruption by host of symbiont cells	12	-0.62508	-0.015689	0.24469	0.99468
Curated gene sets:ross aml with cbfb myh11 fusion	50	-0.37685	-0.019288	0.14706	0.9948
GO bp:go nonribosomal peptide biosynthetic process	18	-0.57022	-0.017525	0.2222	0.99486
Curated gene sets:wu cell migration	173	-0.1972	-0.018713	0.076699	0.99493
Curated gene sets:smid breast cancer luminal b dn	533	-0.12001	-0.019797	0.046674	0.99493
Curated gene sets:ly aging premature dn	31	-0.47535	-0.019166	0.18452	0.995
GO bp:go artery smooth muscle contraction	8	-1.0217	-0.020939	0.39653	0.99501
GO mf:go extracellular matrix structural constituent	157	-0.2157	-0.019507	0.083659	0.99503
Curated gene sets:stein estrogen response not via esrra	17	-0.6625	-0.019788	0.25599	0.99517
Curated gene sets:kegg tyrosine metabolism	41	-0.45118	-0.020915	0.17397	0.99524
Curated gene sets:yamashita liver cancer with epcam dn	16	-0.66475	-0.019263	0.25611	0.99527
Curated gene sets:wang barretts esophagus and esophagus cancer dn	31	-0.41643	-0.01679	0.16003	0.99536
Curated gene sets:mclachlan dental caries up	230	-0.18136	-0.019813	0.069709	0.99536
GO mf:go actin filament binding	185	-0.19486	-0.019115	0.074646	0.99547
Curated gene sets:delys thyroid cancer up	426	-0.13248	-0.019594	0.050535	0.99562
GO bp:go epithelial cilium movement involved in determination of left right asymmetry	10	-0.78878	-0.018073	0.30076	0.99563
Curated gene sets:chiaradonna neoplastic transformation cdc25 up	117	-0.25378	-0.019834	0.0963	0.99579
GO cc:go hops complex	13	-0.71657	-0.018719	0.27184	0.9958
Curated gene sets:sesto response to uv c6	39	-0.39576	-0.017894	0.14983	0.99587
Curated gene sets:greenbaum e2a targets dn	18	-0.68829	-0.021154	0.26031	0.9959
GO bp:go glutathione catabolic process	7	-0.94867	-0.018188	0.35645	0.99611
GO bp:go natural killer cell activation	83	-0.31161	-0.02053	0.11572	0.99646
Curated gene sets:kim hypoxia	18	-0.63262	-0.019443	0.23484	0.99647
Curated gene sets:naba matrisome	974	-0.095116	-0.020956	0.035129	0.99661
Curated gene sets:reactome glutathione synthesis and recycling	12	-0.73631	-0.01848	0.27068	0.99673
GO bp:go cell cell junction maintenance	9	-0.95194	-0.020693	0.34904	0.9968
Curated gene sets:fridman immortalization dn	33	-0.48606	-0.020219	0.17702	0.99698
GO cc:go extracellular matrix	501	-0.12886	-0.020627	0.046754	0.99707
Curated gene sets:graham cml dividing vs normal quiescent dn	87	-0.32538	-0.021946	0.11765	0.99716
GO mf:go metallopeptidase activity	177	-0.21936	-0.021053	0.079217	0.99719
Curated gene sets:verhaak glioblastoma mesenchymal	212	-0.19877	-0.020858	0.071742	0.9972
Curated gene sets:huper breast basal vs luminal dn	56	-0.39192	-0.021224	0.13992	0.99745
GO bp:go epithelial cell cell adhesion	15	-0.65951	-0.018505	0.23535	0.99746
GO bp:go keratinization	190	-0.29438	-0.029261	0.10421	0.99763
Curated gene sets:reactome extracellular matrix organization	293	-0.17714	-0.021806	0.061842	0.99791
Curated gene sets:kegg glycosphingolipid biosynthesis globo series	14	-0.85569	-0.023196	0.29829	0.99794
GO bp:go pigment granule localization	26	-0.5508	-0.020341	0.19176	0.99796
GO bp:go establishment of pigment granule localization	24	-0.5828	-0.020679	0.20253	0.99799
GO bp:go t cell migration	57	-0.38392	-0.020975	0.13296	0.99806
Curated gene sets:spielman lymphoblast european vs asian 2fc dn	20	-0.64786	-0.020987	0.22377	0.9981
Curated gene sets:reactome o glycosylation of tsr domain containing proteins	37	-0.5181	-0.022818	0.179	0.9981
Curated gene sets:reactome keratinization	184	-0.31653	-0.030967	0.10826	0.99827
GO bp:go protein deglutamylation	7	-1.4152	-0.027132	0.48189	0.99834
GO bp:go extracellular structure organization	405	-0.15609	-0.022523	0.05311	0.99835
GO mf:go cytokine receptor activity	93	-0.33171	-0.023127	0.11287	0.99835
Curated gene sets:biocarta bbcell pathway	9	-1.1174	-0.024288	0.37453	0.99857
GO cc:go collagen containing extracellular matrix	386	-0.15959	-0.022493	0.05298	0.9987
GO bp:go natural killer cell activation involved in immune response	29	-0.73474	-0.028654	0.24147	0.99883
Curated gene sets:su liver	54	-0.42561	-0.022635	0.13879	0.99892
GO mf:go carboxypeptidase activity	45	-0.51953	-0.025228	0.16904	0.99894
Curated gene sets:simbulan uv response normal dn	33	-0.53305	-0.022174	0.1709	0.99909
Curated gene sets:schuetz breast cancer ductal invasive up	340	-0.1886	-0.024979	0.058877	0.99932
GO mf:go rab guanyl nucleotide exchange factor activity	37	-0.51222	-0.022559	0.15938	0.99934
GO bp:go ureteric bud elongation	9	-1.0654	-0.023159	0.3139	0.99965
GO cc:go sperm head	9	-1.1312	-0.024589	0.32953	0.9997
GO bp:go response to prostaglandin d	5	-1.8916	-0.030652	0.53028	0.99982
GO bp:go protein side chain deglutamylation	5	-2.0829	-0.033751	0.57375	0.99986

### Sheet: Supplementary Table 9
Supplementary Table 9
Most probable gene target for index variant as identified by Opentargets (https://genetics.opentargets.org/)
Note: pQTL (Sun, 2018), DHS-promoter corr (Thurman, 2012), Enhancer-TSS corr (FANTOM5) information was not returned for any index variant
a The next most credible SNP (in brackets) is used if the index variant is not found in Opentargets.
b The variant to gene quantile score is aggregated across diverse sources weighted heavier for in silico functional prediction, then QTL, then interaction, then distance data types.
Index Varianta	Gene	Overall V2G b	VEP (Ensembl)	eQTL	PCHi-C (Jung, 2019)	Distance (Canonical TSS)	eQTL linked to brain expression
rs13082684	PPP2R3A	0.254121	intron_variant	0.8		98596
	PCCB	0.226648		0.9		186016
	MSL2	0.145055		0.4		132917
	AC072039.2	0.0906593				23589
rs11393101 (rs6019624)	CSE1L	0.299451	intron_variant	1	0.1	23032
	ARFGEF2	0.235714		0.9		147567
	ZNFX1	0.217582		0.9	0.1	209148
	ZFAS1	0.199451		0.8		208900
	PREX1	0.108791		0.3		241279
	STAU1	0.108791		0.2	0.1	119089
	KCNB1	0.108791		0.5		415019
	CSE1L-AS1	0.0906593				23234
	DDX27	0.0634615			0.1	150017
	AL133342.1	0.0543956				219820
	AL035106.1	0.0181319				412205
	PTGIS	0.00906593				498859
rs34349354	ZNHIT3	0.262912		1		72575
	DHRS11	0.235714		0.8		32675
	PIGW	0.0906593				24217
	MYO19	0.0906593				15769
	MRM1	0.0906593				42379
	GGNBP2	0.0906593				14292
	AC243830.2	0.0815934				74865
	TBC1D3F	0.0725275				119638
	AC243830.3	0.0725275				125550
	TBC1D3H	0.0634615				170781
	AC243830.1	0.0634615				163379
	TBC1D3G	0.0543956				235320
	TBC1D3I	0.0453297				294651
	CCL4L2	0.0362637				348280
	AC243829.5	0.0362637				332397
	LHX1	0.0271978				377581
	AATF	0.0271978				389750
	TBC1D3B	0.0271978				382568
	AC243829.1	0.0271978				375969
	LHX1-DT	0.0271978				377457
	AC243773.1	0.0271978				384252
	CCL3L1	0.0271978				362446
	AC243829.2	0.0181319				443027
	AC243773.2	0.0181319				420963
	AC244093.4	0.0181319				439394
	CCL18	0.00906593				494924
	CCL4	0.00906593				455377
	AC244093.3	0.00906593				475464
	AC243829.4	0.00906593				486338
	CCL3	0.00906593				469035
	AC244093.5	0.00906593				493571
rs9696811	AL158151.4	0.271978		1		9183	x
	CRAT	0.262912		1		50062	x
	PTPA	0.262912		1		50301	x
	DOLPP1	0.24478		0.9		80140
	SH3GLB2	0.181319		0.6		132948
	ENDOG	0.163187		0.7		342751
	AL158151.1	0.0906593				15520
	AL158151.3	0.0906593				14556
	IER5L	0.0906593			0.1	17011
	AL158151.2	0.0815934				63397
	AL161785.2	0.0815934				97103
	AL161785.3	0.0815934				97811
	MIGA2	0.0725275				124630
	AL161785.1	0.0725275				121207
	C9orf106	0.0634615				159765
	AL592211.1	0.0634615				156253
	AL353803.5	0.0634615				167010
	LINC01503	0.0634615				171049
	AL672142.1	0.0543956				219773
	DOLK	0.0543956				213632
	PHYHD1	0.0543956				240285
	NUP188	0.0543956				213552
	AL353803.1	0.0453297				276965
	AL441992.2	0.0453297				279320
	KYAT1	0.0453297				278757
	AL353803.2	0.0453297				290171
	LRRC8A	0.0453297				279139
	AL353803.4	0.0362637				321287
	SPOUT1	0.0362637				331457
	AL391056.2	0.0362637				345182
	TBC1D13	0.0271978				373998
	ZER1	0.0271978				388837
	ZDHHC12	0.0181319				437124
	NTMT1	0.0181319			0.1	447633
	AL441992.1	0.0181319				436806
	AL391056.1	0.0181319				414120
	SET	0.00906593				477827
	AL590369.1	0.00906593				479225
	C9orf50	0.00906593			0.1	459525
	HMGA1P4	0.00906593				497673
	PKN3	0.00906593				458748
	ASB6	0.00906593				480918
	PRRX2	0			0.1
rs4911257	DNMT3B	0.281319	intron_variant	0.9		9383	x
	MAPRE1	0.253846		0.9		48186
	COMMD7	0.253846		0.9		27771
	AL035071.1	0.226648		0.8		84853
	EFCAB8	0.154121		0.4		87155
	FO393400.1	0.0906593				28201
	C20orf203	0.0815934				97827
	AL035071.2	0.0815934				82489
	NOL4L	0.0634615				186694
	AL133343.1	0.0634615				189805
	NOL4L-DT	0.0543956				206776
	SUN5	0.0543956				232665
	BPIFB2	0.0543956				235936
	AL133343.2	0.0543956				210675
	BPIFB6	0.0453297				259880
	AL034550.2	0.0453297				261809
	BPIFB3	0.0453297				283656
	BPIFB4	0.0362637				307876
	AL034550.1	0.0362637				322013
	BPIFA2	0.0271978				390000
	ASXL1	0.0181319				413438
	BPIFA3	0.0181319				445542
	AL121901.1	0.0181319				445299
	AL121583.1	0.0181319				416715
	KIF3B	0.00906593				494117
	BPIFA1	0.00906593				464227
rs138127836	PPP2R1B	0.263187	intron_variant	0.8		2580
	NKAPD1	0.108791		0.4		310239
	AP001781.1	0.0906593				14503
	ALG9-IT1	0.0815934				65365
	DIXDC1	0.0815934		0.1		163297
	ALG9	0.0725275				107734
	AP001781.2	0.0725275				115578
	HSPB2	0.0725275				148887
	HSPB2-C11orf52	0.0725275				148889
	C11orf1	0.0725275				115088
	FDXACB1	0.0725275				117396
	C11orf52	0.0634615				154185
	CRYAB	0.0634615				159875
	SIK2	0.0634615				161398
	LAYN	0.0543956				223567
	C11orf88	0.0543956				249062
	AP002008.1	0.0543956				237092
	AP002008.4	0.0453297				253247
	AP000907.2	0.0453297				251460
	BTG4	0.0453297				251493
	DLAT	0.0453297				260967
	AP002884.3	0.0362637				323056
	SDHD	0.0362637				322977
	PIH1D2	0.0362637				310427
	POU2AF1	0.0362637				308217
	TIMM8B	0.0362637				322951
	AP002008.3	0.0362637				345661
	AP002884.2	0.0181319				408759
	BCO2	0.0181319				411620
	TEX12	0.0181319				403525
	IL18	0.0181319				400249
	COLCA2	0.00906593				465292
	COLCA1	0.00906593				458802
	PLET1	0.00906593				497013
	PTS	0.00906593				462520
	AP002884.4	0.00906593				496418
rs12453682	PGAP3	0.262912		1		83045
	PPP1R1B	0.235714		0.8		12988
	MED1	0.226648		0.9		162480
	CDK12	0.226648		0.9		152241
	GSDMB	0.217582		1		306102
	ORMDL3	0.217582		1		313849
	IKZF3	0.208516		0.9		250560
	PNMT	0.208516		0.7		54229
	STARD3	0.199451		0.6		23338
	FBXL20	0.181319		0.7		211229
	AC087491.1	0.163187		0.4		5861
	PSMD3	0.135989		0.6		367055
	ERBB2	0.135989		0.3		74162
	AC005288.1	0.126923		0.4		211959
	NEUROD2	0.0906593				3975
	GSDMA	0.0906593		0.3		339511
	AC009283.1	0.0906593				46837
	TCAP	0.0815934				50435
	GRB7	0.0725275				124175
	MIEN1	0.0725275				116780
	ZPBP2	0.0453297				254412
	LRRC3C	0.0362637				327722
	AC090844.2	0.0362637				313990
	STAC2	0.0271978				387807
	CSF3	0.0181319				401609
	RPL19	0.0181319				413469
	THRA	0.0181319				444538
	MED24	0.0181319				447463
	ARL5C	0.0181319				446268
	AC090844.3	0.0181319				400953
	AC004408.1	0.0181319				440462
	CACNB1	0.0181319				416049
	PLXDC1	0.00906593				459358
	NR1D1	0.00906593				486837
rs72916919	MARS2	0.262912		1		77777
	PLCL1	0.24478		1		177001
	RFTN2	0.226923	intron_variant	0.6		48453
	AC013264.1	0.199451		1		429601
	AC011997.1	0.190385		0.6		65514
	SF3B1	0.172253		0.6		192501
	ANKRD44	0.145055		0.6		316419
	ANKRD44-IT1	0.108791		0.4		325073
	HSPD1	0.0725275				110855
	MOB4	0.0725275				112021
	HSPE1-MOB4	0.0725275			0.1	127179
	HSPE1	0.0725275			0.1	127452
	BOLL	0.0634615				159170
	COQ10B	0.0634615				174169
	AC011997.2	0.0543956				208734
	AC010746.1	0.0362637				316199
rs676217	ARL14EP	0.235714		0.9		148894	x
	AC124657.1	0.154121		0.4		89867
	FSHB	0.0815934				56806
	LINC01616	0.0634615				191818
	KCNA4	0.0634615				157180
	AL353699.1	0.0453297				251342
	MPPED2-AS1	0.0181319				409920
	MPPED2	0.0181319				412662
	AC107973.1	0.00906593				460301
rs12737449	C1orf87	0.398901	missense_variant	0.7		33659
	CYP2J2	0.108791		0.2		113338
	AC097066.1	0.0815934				74764
	HOOK1	0.0543956				225325
	AL035416.1	0.0453297				250929
rs4696277	PET112	0.253846		1		146888	x
	FAM160A1	0.226923	intron_variant	0.8	0.1	204943	x
	AC092611.1	0.190385		0.6		60364
	AC097375.1	0.145055		0.6		305349
	FAM160A1-DT	0.108791		0.3		205284
	SH3D19	0.0634615		0.1	0.1	288487
	AC107074.1	0.0634615				185381
	AC104819.3	0.0453297				260895
	AC112242.1	0.0453297				277144
	PRSS48	0.0362637			0.1	336948
	AC097375.2	0.0362637				314529
	AC097375.4	0.0271978				377806
	LINC02273	0.00906593				476340
	AC095055.1	0.00906593				474128
	RPS3A	0			0.1
rs10786387	R3HCC1L	0.271978		1		33069
	AL139241.1	0.190385		0.7		150468
	LOXL4	0.154121		0.5		166639
	CRTAC1	0.135989		0.3		70727
	LINC00866	0.0453297				251757
	GOLGA7B	0.0453297				251712
	SFRP5	0.0362637				329556
	PYROXD2	0.0362637				313627
	HPS1	0.0362637				345392
	ZFYVE27	0.0271978				364434
	MARVELD1	0.0271978				388382
	AVPI1	0.0181319				414314
	PI4K2A	0.00906593				460869
	MORN4	0.00906593				468055
rs7310615	SH2B3	0.281319	intron_variant	0.9		21297
	PHETA1	0.190385		0.6		58124
	ALDH2	0.163187		0.7		339642
	MAPKAPK5-AS1	0.163187		0.8		415657
	GPN3	0.126923		0.7
	LINC02356	0.117857		0.2		57963
	TRAFD1	0.108791		0.6
	TMEM116	0.108791		0.6
	TCTN1	0.0725275		0.4
	ATXN2-AS	0.0634615				172253
	ATXN2	0.0634615				172431
	ACAD10	0.0634615		0.1		258811
	VPS29	0.0543956		0.3
	BRAP	0.0453297				258711
	NAA25	0.0362637		0.2
	FAM216A	0.0362637		0.2
	AC002996.1	0.0362637				326645
	CUX2	0.0271978				393080
	MAPKAPK5	0.0181319				414983
	LINC01405	0.00906593				490660
	AC002351.1	0.00906593				469433
rs41012	AC114321.1	0.0815934				67914
rs3839821	COG5	0.0728022	intron_variant			249356
	AC004492.1	0.0725275				121858
	HBP1	0.0725275				146197
	GPR22	0.0634615				154860
	DUS4L	0.0543956				248326
	BCAP29	0.0453297				264819
	PRKAR2B	0.0453297				270453
	AC004839.1	0.0453297				264899
	SLC26A4-AS1	0.0362637				346993
	SLC26A4	0.0362637				345477
	AC002467.1	0.0181319				429423
	CBLL1	0.0181319				428791
	SLC26A3	0.00906593				488067
	PIK3CG	0.00906593				449880
rs10511073	CADM2	0.172527		0.8
	CADM2-AS2	0.0543956				223740
	CADM2-AS1	0.0181319				423697
rs4845687	PMVK	0.253846		0.9		30284	x
	PBXIP1	0.253846		0.9		49688
	KCNN3	0.235714		0.8		36154	x
	ADAM15	0.217582		0.8	0.1	144131
	DCST1-AS1	0.145055		0.4		139683
	SHC1	0.135989		0.3		67960
	DCST2	0.126923		0.3		127346	x
	AL451085.1	0.0906593				30935
	PYGO2	0.0815934				57418
	ZBTB7B	0.0815934				96195
	FLAD1	0.0815934				76903
	CKS1B	0.0815934				68218
	LENEP	0.0815934				87151
	AL451085.2	0.0815934				55390
	DCST1	0.0725275				127389
	EFNA4	0.0634615				157302
	AL691442.1	0.0634615				157313
	EFNA3	0.0634615				172402
	THBS3	0.0543956		0.1		302616
	EFNA1	0.0543956				221441
	DPM3	0.0543956				234160
	SLC50A1	0.0543956				228909
	AL713999.1	0.0453297				280837
	TRIM46	0.0453297				267352
	AC234582.1	0.0453297				288569
	KRTCAP2	0.0453297				267040
	MUC1	0.0453297				286481
	ADAR	0.0453297				278422
	UBE2Q1	0.0362637				347407
	MTX1	0.0362637				302264
	AL592078.1	0.0362637				326772
	FAM189B	0.0362637				349048
	GBA	0.0362637				338264
	AC234582.2	0.0362637				307384
	CHRNB2	0.0362637				338654
	CLK2	0.0271978	intron_variant			372056
	SCAMP3	0.0271978				355995
	UBE2Q1-AS1	0.0271978				352826
	PKLR	0.0271978				395003
	HCN3	0.0271978				371028
	AL162591.2	0.0181319				426423
	RUSC1-AS1	0.0181319				417741
	RUSC1	0.0181319				414459
	TDRD10	0.0181319				404216
	FDPS	0.0181319	3_prime_UTR_variant			402313
	SHE	0.0181319				404023
	IL6R-AS1	0.00906593				499871
	ASH1L-IT1	0.00906593				490543
rs373178590 (rs1374197)	TBC1D5	0.0818681	intron_variant	0.3
	AC090644.1	0.0543956				212108
	PLCL2-AS1	0.0362637				308931
rs13097431	MITF	0.217857		0.6		56077
	AC099328.2	0.0543956				224390
	SAMMSON	0.0543956				204038
	AC104445.1	0.0543956				204171
	FRMD4B	0.0453297				252929
rs906549	LINC01913	0.00906593				450079
rs2091329	SYPL2	0.271978		1	0.1	32911	x
	ATXN7L2	0.253846		0.9	0.1	15978
	AMIGO1	0.253846		0.9		10281
	CYB561D1	0.245055		0.7		5405
	GSTM4	0.226648		0.9	0.1	156642
	MYBPHL	0.226648		0.9		192446
	SORT1	0.217582		0.8	0.1	101539
	GSTM3	0.181319		0.7	0.1	241581
	PSMA5	0.117857		0.2	0.1	73009
	SARS	0.0997253		0.3	0.1	285539
	GPR61	0.0906593			0.1	40415
	AL355310.3	0.0906593				44380
	GNAI3	0.0906593			0.1	49158
	PSRC1	0.0906593		0.2		216271	x
	AL355310.1	0.0815934				96768
	GSTM1	0.0815934		0.1	0.1	188357
	AL355310.2	0.0725275				130848
	GNAT2	0.0725275			0.1	120472
	AMPD2	0.0725275			0.1	116647
	AC000032.1	0.0634615				194285
	GSTM2	0.0634615				168565
	AL158847.1	0.0543956				226363
	GSTM5	0.0543956			0.1	212323
	EPS8L3	0.0453297			0.1	264570
	CELSR2	0.0453297				249918
	LINC01768	0.0362637				328898
	AL450468.2	0.0271978				396516
	AL356488.2	0.0271978				399264
	AL450468.1	0.0271978				386807
	KIAA1324	0.0271978			0.1	385778
	C1orf194	0.0271978			0.1	385600
	CSF1	0.0181319	intron_variant			410785
	AL356488.3	0.0181319				408599
	TMEM167B	0.0181319				409654
	TAF13	0.0181319				423455
	AHCYL1	0.00906593			0.1	485308
	WDR47	0.00906593				457344
	STRIP1	0			0.1
rs497418	AC062032.1	0.0543956				205194
	LINC01911	0.0543956				247354
rs2624839	HYAL3	0.253846		1		134607	x
	RBM6	0.235714		1		224791	x
	UBA7	0.208516		1		350845
	NAA80	0.199451		0.7		134623
	MON1A	0.163187		0.6		234625
	SEMA3F	0.154396		0.2		9753
	INKA1	0.117857		0.5		361544
	HEMK1	0.108791		0.5		404354
	GMPPB	0.108791		0.5		440847
	SLC38A3	0.0906593				40448
	GNAT1	0.0906593				26814
	CACNA2D2	0.0906593		0.3		339446
	SEMA3F-AS1	0.0906593				8713
	APEH	0.0815934		0.4		490784
	U73166.1	0.0815934				95505
	RBM5-AS1	0.0815934				63810
	U73169.1	0.0815934				74820
	RBM5	0.0815934				75890
	GNAI2	0.0815934				61494
	KLHDC8B	0.0725275		0.4
	HYAL1	0.0725275				147583
	SEMA3B	0.0725275				102760
	LSMEM2	0.0725275				114289
	MAPKAPK3	0.0725275		0.3		446722
	SEMA3B-AS1	0.0725275				102573
	IFRD2	0.0725275				128120
	RASSF1	0.0634615				176182
	HYAL2	0.0634615				157984
	ZMYND10-AS1	0.0634615				176308
	AC105935.1	0.0634615		0.1		260953
	TMEM115	0.0634615				194723
	NPRL2	0.0634615				186293
	ZMYND10	0.0634615				180934
	CYB561D2	0.0634615				185897
	Z84492.2	0.0634615				186094
	TUSC2	0.0634615				163453
	RASSF1-AS1	0.0634615				172713
	MST1R	0.0634615		0.1		260925
	Z84492.1	0.0543956				200536
	CAMKV	0.0453297	intron_variant			294863
	RNF123	0.0453297		0.2		475260
	AC105935.2	0.0453297				265496
	AMT	0.0362637		0.2
	TRAIP	0.0362637				308224
	IP6K1	0.0271978				378256
	CDHR4	0.0271978				364925
	C3orf18	0.0181319				406229
	AMIGO3	0.0181319				445103
	AC096920.1	0.0181319				436350
	CISH	0.0181319				447033
	MST1	0.00906593				475297
rs5904158 (rs6626462)	AL109653.3	0.0725275				124163
	SLITRK2	0.0725275				126963
rs34732054	USMG5	0.262912		1		92352
	PCGF6	0.118132				47004
	INA	0.0906593			0.1	27002
	RPEL1	0.0815934				58253
	TAF5	0.0815934			0.1	63836
	PDCD11	0.0815934				92486
	AL139339.2	0.0725275				146056
	NT5C2	0.0725275				110834
	AL139339.1	0.0725275				148706
	CALHM2	0.0725275				148262
	NEURL1	0.0634615				189839
	CALHM1	0.0634615				154748
	CALHM3	0.0634615				175100
	NEURL1-AS1	0.0543956				213253
	AL121929.1	0.0543956				244935
	AL121929.2	0.0362637				304479
	AL356608.1	0.0271978				389555
	CNNM2	0.0271978				385846
	AL358790.1	0.0181319				449627
	SH3PXD2A-AS1	0.0181319	intron_variant			441826
	AS3MT	0.0181319				434670
	BORCS7	0.00906593				449917
	BORCS7-ASMT	0.00906593				449868
	CYP17A1	0.00906593				466668
rs7625418	TTC14	0.208516		0.8		194201
	LINC02053	0.0906593				6212
	AC125618.1	0.0634615				193973
	CCDC39-AS1	0.0453297	intron_variant			272122
	CCDC39	0.0453297				276980
	PEX5L	0.0271978				370909
	DNAJC19	0.0181319	intron_variant	0.1
	FXR1	0.00906593	intron_variant			460179
	AC108734.4	0.00906593				463043
rs6435017	SATB2	0.245055		0.7		44454
	AC019330.1	0.145055		0.8
	SATB2-AS1	0.0906593				30888
	AC016746.1	0.0725275				101502
	LINC01877	0.0634615				181256
	AC020718.1	0.0271978				355021
	FTCDNL1	0.0181319				424361
	C2orf69	0.00906593				484481
rs72841395	TANC2	0.217857		0.9	0.1	384129
	CYB561	0.208516		0.7		52669	x
	AC005828.4	0.163187		0.4		38526
	AC005828.1	0.118132				20627
	AC005828.3	0.118132				37404
	ACE	0.0815934				83376
	AC005828.5	0.0815934				61308
	AC005828.2	0.0815934				80164
	AC113554.1	0.0815934				91138
	AC015923.1	0.0815934				54632
	FTSJ3	0.0725275		0.3		436327
	KCNH6	0.0725275				129649
	DCAF7	0.0634615				156792
	TACO1	0.0543956				207197
	MAP3K3	0.0543956			0.1	228730
	AC006270.1	0.0453297				262738
	STRADA	0.0362637				348301
	LIMD2	0.0362637				307487
	CCDC47	0.0271978				382666
	DDX42	0.0271978				379918
	AC046185.1	0.0271978				358412
	PSMC5	0.0181319				433467
	SMARCD2	0.0181319			0.1	449380
	AC005972.3	0.0181319				425136
	CSH2	0.00906593				480081
	GH2	0.00906593				488259
rs375018025	WASF3	0.0906593			0.1	33343
	AL353789.1	0.0906593				35408
	WASF3-AS1	0.0725275				117004
	AL159978.1	0.0634615				174444
	GPR12	0.0543956				236426
	CDK8	0.0453297				270256
	RNF6	0.0362637				302046
	AL138966.2	0.0362637				302169
	SHISA2	0.00906593	intron_variant			473329
	AL160035.1	0.00906593				467636
	LINC00415	0.00906593				470975
rs35131341	BCL11B	0.118132				2673
	AL109767.1	0.0906593				6576
	AL132819.1	0.0815934	3_prime_UTR_variant			62491
	AL162151.1	0.0725275				111108
	AL110504.1	0.0543956				242977
	CCNK	0.0543956				211645
	SETD3	0.0543956				211365
	AL132796.2	0.0362637				341719
	CCDC85C	0.0362637				334683
	AL160313.1	0.0362637				335032
	HHIPL1	0.0271978				375586
	AL160313.2	0.0181319				424124
	AL132796.1	0.0181319				424628
	CYP46A1	0.0181319				414780
	EML1	0.00906593				468169
rs59261790	NPM1	0.0906593	intron_variant			1072
	FGF18	0.0906593				33603
	TLX3	0.0815934				76796
	AC091980.2	0.0815934				76267
	AC011410.1	0.0271978				387608
	SMIM23	0.0271978				396388
	AC022440.1	0.0271978				351475
rs3122702	CCDC171	0.272253		0.9		56920	x
	PSIP1	0.0815934				98968
	SNAPC3	0.0815934		0.1		187259
	TTC39B	0.0362637				302603
rs367982014	MFSD9	0.154121		0.4		79622
	TMEM182	0.109066				79605
	LINC01796	0.0815934				79212
	AC108051.1	0.0634615				170813
	LINC01935	0.0634615				167919
	SLC9A2	0.0634615				196803
	SLC9A4	0.0362637				343207
	IL18RAP	0.0271978				397821
	AC007278.1	0.0271978				377797
	AC073987.1	0.0271978				359750
	AC007278.2	0.0271978				382553
rs4767921	CABP1	0.271978		1		9154
	MLEC	0.24478		0.9		55751
	UNC119B	0.24478		0.9		79060
	ACADS	0.135989		0.3		94376
	AC125616.1	0.118132				10193
	SPPL3	0.117857		0.4		272960
	PRKAB1	0.108791		0.6
	AC069234.3	0.0815934				92241
	AC069234.5	0.0815934				72469
	AC069234.2	0.0815934				68143
	AC069234.4	0.0815934				77714
	POP5	0.0815934				50000
	RNF10	0.0815934				97918
	COQ5	0.0815934	intron_variant			96964
	AC069234.1	0.0725275				130194
	AC063943.1	0.0725275				130308
	NRAV	0.0725275				135458
	DYNLL1	0.0634615				161548
	COX6A1	0.0634615	intron_variant			193308
	SRSF9	0.0634615				161650
	TRIAP1	0.0634615				185014
	GATC	0.0634615				184954
	AL021546.1	0.0634615				193200
	P2RX4	0.0543956		0.3
	AC003982.1	0.0543956				241852
	MSI1	0.0453297				262234
	SIRT4	0.0362637				329082
	CAMKK2	0.0362637		0.2
	PLA2G1B	0.0362637				303619
	HNF1A	0.0362637				347145
	PXN	0.0271978				365627
	C12orf43	0.0271978				385104
	AC004263.1	0.0181319				406654
	GCN1	0.0181319				436683
	PXN-AS1	0.0181319				430107
	RPLP0	0.0181319				430163
	OASL	0.0181319				407844
	AC004263.2	0.0181319				413328
rs867009	SGCD	0.172527		0.8
	AC025434.1	0.0362637				308556
	PPP1R2B	0.0181319				419282
rs60963584	SAMD4B	0.163187		0.4		1010
	LRFN1	0.126923		0.2		26050
	GMFG	0.118132				986
	AC011445.1	0.0906593				20528
	IFNL1	0.0906593				44979
	AC011445.2	0.0906593				559
	IFNL2	0.0815934				72872
	PAF1	0.0815934				49768
	PLEKHG2	0.0815934				71283
	IFNL3	0.0815934				96257
	RPS16	0.0815934				94563
	ZFP36	0.0815934				65427
	MED29	0.0815934				49917
	SUPT5H	0.0815934				94770
	TIMM50	0.0725275				139026
	NCCRP1	0.0725275				144422
	SYCN	0.0725275				137120
	AC011500.3	0.0634615				191026
	SELENOV	0.0634615				173727
	DLL3	0.0634615				157509
	EID2B	0.0634615				191468
	EID2	0.0634615				198947
	PAK4	0.0543956	intron_variant			215616
	AC011443.1	0.0543956				204923
	ACP7	0.0453297				257473
	LGALS13	0.0453297				261115
	FBXO27	0.0362637				308601
	LGALS16	0.0362637				314527
	AC005515.2	0.0362637				343858
	AC010605.1	0.0362637				310950
	LGALS14	0.0271978				363095
	AC011455.2	0.0271978				391531
	CLC	0.0271978				396643
	FBXO17	0.0271978				365644
	CCER2	0.0181319				429228
	SARS2	0.0181319				410490
	MRPS12	0.0181319			0.1	410838
	NFKBIB	0.0181319				441686
	LEUTX	0.0181319				435209
	ERVK9-11	0.0181319			0.1	402754
	SIRT2	0.0181319	intron_variant			441524
	AC005393.1	0.00906593				472169
	AC008982.2	0.00906593	intron_variant			495887
	RINL	0.00906593				463111
	HNRNPL	0.00906593				489039
	DYRK1B	0.00906593				492815
	AC011455.1	0.00906593				471227
rs1969131	BABAM2	0.0818681				228567
	SNX17	0.0725275		0.4
	AC093690.1	0.0634615				191951
	RBKS	0.0543956				227827
	NRBP1	0.0543956		0.3
	AC104695.4	0.0453297				278307
	FOSL2	0.0453297				273940
	AC104695.2	0.0453297				276164
	AC104695.3	0.0362637				307437
	MRPL33	0.0362637				346791
	PLB1	0.0362637				338637
	AC104695.1	0.0362637	intron_variant			331676
	KRTCAP3	0.0181319		0.1
	LINC01460	0.0181319				402776
	GPN1	0.00906593			0.1	490261
	SLC4A1AP	0.00906593				455037
	CCDC121	0.00906593				489496
	SUPT7L	0.00906593				454668
rs77059784	CALN1	0.0909341				193606
	POM121	0.0906593		0.5
rs62453457	POU6F2	0.0728022				289243
	POU6F2-AS1	0.0725275			0.1	139105
	AC011290.1	0.0453297				298998
	POU6F2-AS2	0.0453297				253690
	YAE1	0.0453297				299144
	VPS41	0.0362637				334847
	AC004837.3	0.0362637				343049
	RALA	0.0271978				356324
	AC004837.2	0.0181319				436055
	LINC00265	0.00906593				466391
rs2876430	STMND1	0.0815934				92899
	AL137003.2	0.0543956				245013
	ATXN1	0.0543956				247868
	AL137003.1	0.0543956				248221
	RBM24	0.0453297				272002
	CAP2	0.0271978				384146
rs35570426	ESRRG	0.0456044				436620
	USH2A	0.0453297				277687
rs3735260	AUTS2	0.118132				1355
	AC006012.1	0.0906593				2203
	AC092100.1	0.0634615				168728
	AC069280.1	0.0181319				410333

### Sheet: Supplementary Table 10
Supplementary Table 10
Functional Annotation of Genome-Wide Significant Index Variants
Note. CADD = Combined Annotation Dependent Depletion; RBD = RegulomeDB score.
aDistance to nearest gene (0, SNP located within gene body or 1kb up- or down-stream of transcription start site or transcription end site).
bThe functional consequence of the SNP on the gene obtained from ANNOVAR.
cComputed based on 63 annotations. The higher the score, the more deleterious the SNP is. Scores exceeding the suggested threshold by Kicher et al (2014) of 12.37 are in bold text.
dRegulomeDB score which is a categorical score (from 1a to 7). 1a is the highest score for SNPs with the most biological evidence to be a regulatory element.
eThe minimum 15-core chromatin state across 127 tissue/cell type (1 = active TSS (bold text) > 15 = Quiescent/Low).
fThe most common 15-core chromatin state across 127 tissue/cell types (1 = active TSS (bold text) > 15 = Quiescent/Low).
SNP	Nearest gene	Distancea	Functionb	CADDc	RDBd	minChrStatee	commonChrStatef
rs906549	AC010739.1	169701	intergenic	4.671	7	9	15
rs497418	AC062032.1	186884	intergenic	7.01	NA	5	15
rs5904158	AL445258.1	40300	intergenic	0.521	NA	9	15
rs3735260	AUTS2	0	UTR5	17.5	2b	1	1
rs1969131	BRE	0	intronic	1.578	5	5	15
rs12737449	C1orf87	0	exonic	22.4	7	5	15
rs10511073	CADM2	0	intronic	3.009	NA	5	15
rs77059784	CALN1	0	intronic	1.449	7	4	15
rs3122702	CCDC171	0	intronic	1.006	NA	5	15
rs3839821	COG5	0	intronic	0.332	NA	5	15
rs2091329	CYB561D1	0	UTR3	1.313	NA	4	5
rs4911257	DNMT3B	0	intronic	1.986	7	2	15
rs35570426	ESRRG	0	intronic	5.685	NA	5	15
rs4696277	FAM160A1	0	intronic	0.142	7	5	15
rs13097431	MITF	0	intronic	2.56	7	5	15
rs12453682	NEUROD2	3974	intergenic	0.544	5	5	14
rs4845687	PMVK	18298	intergenic	0.025	7	5	15
rs62453457	POU6F2	0	intronic	0.408	6	5	15
rs13082684	PPP2R3A	0	intronic	4.14	6	5	15
rs10786387	R3HCC1L	33074	intergenic	1.643	4	5	14
rs72916919	RFTN2	0	intronic	4.251	5	4	15
rs9696811	RP11-247A12.7	9182	intergenic	0.543	4	4	5
rs4767921	RP11-728G15.1	0	ncRNA_intronic	10.17	1f	5	14
rs676217	RP4-562D20.2	6903	intergenic	0.014	NA	7	15
rs41012	RPL7P20	31272	intergenic	0.533	NA	5	15
rs6435017	SATB2	0	intronic	0.693	6	4	15
rs2624839	SEMA3F	0	intronic	1.325	NA	2	7
rs867009	SGCD	0	intronic	0.236	5	5	15
rs7310615	SH2B3	0	intronic	1.045	7	4	5
rs2876430	STMND1	92898	intergenic	0.514	7	9	15
rs72841395	TANC2:AC015923.1:RP11-269G24.3	00:00:00	ncRNA_intronic	1.632	6	4	5
rs373178590	TBC1D5	0	intronic	0.023	NA	4	15

### Sheet: Supplementary Table 11
Supplementary Table 11
Descriptions of the Functions of Genes Located at or Nearby Genome-Wide Significant Index Variants
Note. Gene functions are from UniProt unless the gene is marked with an asterisk, then gene functions are from NCBI.
Gene	Function
AC011997.1
ACSL6	Catalyzes the conversion of long-chain fatty acids to their active form acyl-CoA for both synthesis of cellular lipids, and degradation via beta-oxidation (PubMed:22633490, PubMed:24269233). Plays an important role in fatty acid metabolism in brain and the acyl-CoAs produced may be utilized exclusively for the synthesis of the brain lipid.
AKAP9	[Isoform 4]: Associated with the N-methyl-D-aspartate receptor and is specifically found in the neuromuscular junction (NMJ) as well as in neuronal synapses, suggesting a role in the organization of postsynaptic specializations.||Scaffolding protein that assembles several protein kinases and phosphatases on the centrosome and Golgi apparatus. Required to maintain the integrity of the Golgi apparatus (PubMed:10202149, PubMed:15047863). Required for microtubule nucleation at the cis-side of the Golgi apparatus (PubMed:15047863, PubMed:19242490). Required for association of the centrosomes with the poles of the bipolar mitotic spindle during metaphase (PubMed:25657325). In complex with PDE4DIP isoform 13/MMG8/SMYLE, recruits CAMSAP2 to the Golgi apparatus and tethers non-centrosomal minus-end microtubules to the Golgi, an important step for polarized cell movement (PubMed:27666745, PubMed:28814570). In complex with PDE4DIP isoform 13/MMG8/SMYLE, EB1/MAPRE1 and CDK5RAP2, contributes to microtubules nucleation and extension also from the centrosome to the cell periphery (PubMed:29162697).
ALG9*	This gene encodes an alpha-1,2-mannosyltransferase enzyme that functions in lipid-linked oligosaccharide assembly. Mutations in this gene result in congenital disorder of glycosylation type Il. Multiple transcript variants encoding different isoforms have been found for this gene. [provided by RefSeq, Dec 2008]
AMIGO1	Promotes growth and fasciculation of neurites from cultured hippocampal neurons. May be involved in fasciculation as well as myelination of developing neural axons. May have a role in regeneration as well as neural plasticity in the adult nervous system. May mediate homophilic as well as heterophilic cell-cell interaction and contribute to signal transduction through its intracellular domain. Assembled with KCNB1 modulates the gating characteristics of the delayed rectifier voltage-dependent potassium channel KCNB1.
AMT	The glycine cleavage system catalyzes the degradation of glycine.
ARFGEF2	Promotes guanine-nucleotide exchange on ARF1 and ARF3 and to a lower extent on ARF5 and ARF6. Promotes the activation of ARF1/ARF5/ARF6 through replacement of GDP with GTP. Involved in the regulation of Golgi vesicular transport. Required for the integrity of the endosomal compartment. Involved in trafficking from the trans-Golgi network (TGN) to endosomes and is required for membrane association of the AP-1 complex and GGA1. Seems to be involved in recycling of the transferrin receptor from recycling endosomes to the plasma membrane. Probably is involved in the exit of GABA(A) receptors from the endoplasmic reticulum. Involved in constitutive release of tumor necrosis factor receptor 1 via exosome-like vesicles; the function seems to involve PKA and specifically PRKAR2B. Proposed to act as A kinase-anchoring protein (AKAP) and may mediate crosstalk between Arf and PKA pathways.
ARL14EP	Through its interaction with ARL14 and MYO1E, may connect MHC class II-containing cytoplasmic vesicles to the actin network and hence controls the movement of these vesicles along the actin cytoskeleton in dendritic cells.
ARPC5L	May function as component of the Arp2/3 complex which is involved in regulation of actin polymerization and together with an activating nucleation-promoting factor (NPF) mediates the formation of branched actin networks.
ASXL1	Probable Polycomb group (PcG) protein involved in transcriptional regulation mediated by ligand-bound nuclear hormone receptors, such as retinoic acid receptors (RARs) and peroxisome proliferator-activated receptor gamma (PPARG) (PubMed:16606617). Acts as coactivator of RARA and RXRA through association with NCOA1 (PubMed:16606617). Acts as corepressor for PPARG and suppresses its adipocyte differentiation-inducing activity (By similarity). Non-catalytic component of the PR-DUB complex, a complex that specifically mediates deubiquitination of histone H2A monoubiquitinated at 'Lys-119' (H2AK119ub1) (PubMed:20436459). Acts as a sensor of N(6)-methyladenosine methylation on DNA (m6A): recognizes and binds m6A DNA, leading to its ubiquitination and degradation by TRIP12, thereby inactivating the PR-DUB complex and regulating Polycomb silencing (PubMed:30982744).
ATXN2*	This gene belongs to a group of genes that is associated with microsatellite-expansion diseases, a class of neurological and neuromuscular disorders caused by expansion of short stretches of repetitive DNA. The protein encoded by this gene has two globular domains near the N-terminus, one of which contains a clathrin-mediated trans-Golgi signal and an endoplasmic reticulum exit signal. The encoded cytoplasmic protein localizes to the endoplasmic reticulum and plasma membrane, is involved in endocytosis, and modulates mTOR signals, modifying ribosomal translation and mitochondrial function. The N-terminal region of the protein contains a polyglutamine tract of 14-31 residues that can be expanded in the pathogenic state to 32-200 residues. Intermediate length expansions of this tract increase susceptibility to amyotrophic lateral sclerosis, while long expansions of this tract result in spinocerebellar ataxia-2, an autosomal-dominantly inherited, neurodegenerative disorder. Genome-wide association studies indicate that loss-of-function mutations in this gene may be associated with susceptibility to type I diabetes, obesity and hypertension. Alternative splicing results in multiple transcript variants. [provided by RefSeq, Nov 2016]
ATXN7L2
AUTS2	Component of a Polycomb group (PcG) multiprotein PRC1-like complex, a complex class required to maintain the transcriptionally repressive state of many genes, including Hox genes, throughout development. PcG PRC1 complex acts via chromatin remodeling and modification of histones; it mediates monoubiquitination of histone H2A 'Lys-119', rendering chromatin heritably changed in its expressibility (PubMed:25519132). The PRC1-like complex that contains PCGF5, RNF2, CSNK2B, RYBP and AUTS2 has decreased histone H2A ubiquitination activity, due to the phosphorylation of RNF2 by CSNK2B (PubMed:25519132). As a consequence, the complex mediates transcriptional activation (PubMed:25519132). In the cytoplasm, plays a role in axon and dendrite elongation and in neuronal migration during embryonic brain development. Promotes reorganization of the actin cytoskeleton, lamellipodia formation and neurite elongation via its interaction with RAC guanine nucleotide exchange factors, which then leads to the activation of RAC1 (By similarity).
B3GAT1	Involved in the biosynthesis of L2/HNK-1 carbohydrate epitope on glycoproteins. Can also play a role in glycosaminoglycan biosynthesis. Substrates include asialo-orosomucoid (ASOR), asialo-fetuin, and asialo-neural cell adhesion molecule. Requires sphingomyelin for activity: stearoyl-sphingomyelin was the most effective, followed by palmitoyl-sphingomyelin and lignoceroyl-sphingomyelin. Activity was demonstrated only for sphingomyelin with a saturated fatty acid and not for that with an unsaturated fatty acid, regardless of the length of the acyl group.
BCL2L12*	This gene encodes a member of a family of proteins containing a Bcl-2 homology domain 2 (BH2). The encoded protein is an anti-apoptotic factor that acts as an inhibitor of caspases 3 and 7 in the cytoplasm. In the nucleus, it binds to the p53 tumor suppressor protein, preventing its association with target genes. Overexpression of this gene has been detected in a number of different cancers. There is a pseudogene for this gene on chromosome 3. Alternative splicing results in multiple transcript variants. [provided by RefSeq, Sep 2013]
BNIP1	As part of a SNARE complex may be involved in endoplasmic reticulum membranes fusion and be required for the maintenance of endoplasmic reticulum organization (PubMed:15272311). Plays also a role in apoptosis (PubMed:7954800, PubMed:15272311, PubMed:23896122). It is for instance required for endoplasmic reticulum stress-induced apoptosis (PubMed:23896122). As a substrate of RNF185 interacting with SQSTM1, might also be involved in mitochondrial autophagy (Probable).
BOLL	Probable RNA-binding protein, which may be required during spermatogenesis. May act by binding to the 3'-UTR of mRNAs and regulating their translation (By similarity).
BRE	Component of the BRCA1-A complex, a complex that specifically recognizes 'Lys-63'-linked ubiquitinated histones H2A and H2AX at DNA lesions sites, leading to target the BRCA1-BARD1 heterodimer to sites of DNA damage at double-strand breaks (DSBs). The BRCA1-A complex also possesses deubiquitinase activity that specifically removes 'Lys-63'-linked ubiquitin on histones H2A and H2AX (PubMed:17525341, PubMed:19261746, PubMed:19261749, PubMed:19261748). In the BRCA1-A complex, it acts as an adapter that bridges the interaction between BABAM1/NBA1 and the rest of the complex, thereby being required for the complex integrity and modulating the E3 ubiquitin ligase activity of the BRCA1-BARD1 heterodimer (PubMed:21282113, PubMed:19261748). Component of the BRISC complex, a multiprotein complex that specifically cleaves 'Lys-63'-linked ubiquitin in various substrates (PubMed:19214193, PubMed:24075985, PubMed:25283148, PubMed:26195665). Within the BRISC complex, acts as an adapter that bridges the interaction between BABAM1/NBA1 and the rest of the complex, thereby being required for the complex integrity (PubMed:21282113). The BRISC complex is required for normal mitotic spindle assembly and microtubule attachment to kinetochores via its role in deubiquitinating NUMA1 (PubMed:26195665). The BRISC complex plays a role in interferon signaling via its role in the deubiquitination of the interferon receptor IFNAR1; deubiquitination increases IFNAR1 activity by enhancing its stability and cell surface expression (PubMed:24075985). Down-regulates the response to bacterial lipopolysaccharide (LPS) via its role in IFNAR1 deubiquitination (PubMed:24075985). May play a role in homeostasis or cellular differentiation in cells of neural, epithelial and germline origins. May also act as a death receptor-associated anti-apoptotic protein, which inhibits the mitochondrial apoptotic pathway. May regulate TNF-alpha signaling through its interactions with TNFRSF1A; however these effects may be indirect (PubMed:15465831).
C11ORF52
C1ORF87
C20ORF112
CADM2	Adhesion molecule that engages in homo- and heterophilic interactions with the other nectin-like family members, leading to cell aggregation. Important for synapse organization, providing regulated trans-synaptic adhesion. Preferentially binds to oligodendrocytes.
CALN1*	This gene encodes a protein with high similarity to the calcium-binding proteins of the calmodulin family. The encoded protein contains two EF-hand domains and potential calcium-binding sites. Alternative splicing results in multiple transcript variants. [provided by RefSeq, Jul 2008]
CCDC171
CCSER1
CDH18*	This gene encodes a type II classical cadherin from the cadherin superfamily of integral membrane proteins that mediate calcium-dependent cell-cell adhesion. Mature cadherin proteins are composed of a large N-terminal extracellular domain, a single membrane-spanning domain, and a small, highly conserved C-terminal cytoplasmic domain. Type II (atypical) cadherins are defined based on their lack of a HAV cell adhesion recognition sequence specific to type I cadherins. This particular cadherin is expressed specifically in the central nervous system and is putatively involved in synaptic adhesion, axon outgrowth and guidance. Alternatively spliced transcript variants encoding different isoforms have been found for this gene. [provided by RefSeq, May 2014]
CDHR4	Cadherins are calcium-dependent cell adhesion proteins. They preferentially interact with themselves in a homophilic manner in connecting cells; cadherins may thus contribute to the sorting of heterogeneous cell types (By similarity).
CDK12	Cyclin-dependent kinase that phosphorylates the C-terminal domain (CTD) of the large subunit of RNA polymerase II (POLR2A), thereby acting as a key regulator of transcription elongation. Regulates the expression of genes involved in DNA repair and is required for the maintenance of genomic stability. Preferentially phosphorylates 'Ser-5' in CTD repeats that are already phosphorylated at 'Ser-7', but can also phosphorylate 'Ser-2'. Required for RNA splicing, possibly by phosphorylating SRSF1/SF2. Involved in regulation of MAP kinase activity, possibly leading to affect the response to estrogen inhibitors.
CHST9	Catalyzes the transfer of sulfate to position 4 of non-reducing N-acetylgalactosamine (GalNAc) residues in both N-glycans and O-glycans. Participates in biosynthesis of glycoprotein hormones lutropin and thyrotropin, by mediating sulfation of their carbohydrate structures. Has a higher activity toward carbonic anhydrase VI than toward lutropin. Only active against terminal GalNAcbeta1,GalNAcbeta. Isoform 2, but not isoform 1, is active toward chondroitin.
CILP2	May play a role in cartilage scaffolding.
COG5*	The protein encoded by this gene is one of eight proteins (Cog1-8) which form a Golgi-localized complex (COG) required for normal Golgi morphology and function. The encoded protein is organized with conserved oligomeric Golgi complex components 6, 7 and 8 into a sub-complex referred to as lobe B. Alternative splicing results in multiple transcript variants. Mutations in this gene result in congenital disorder of glycosylation type 2I.[provided by RefSeq, Jan 2011]
COMMD7	May modulate activity of cullin-RING E3 ubiquitin ligase (CRL) complexes (PubMed:21778237). Associates with the NF-kappa-B complex and suppresses its transcriptional activity (PubMed:15799966).
COQ10B	Required for the function of coenzyme Q in the respiratory chain. May serve as a chaperone or may be involved in the transport of Q6 from its site of synthesis to the catalytic sites of the respiratory complexes (By similarity).
CRAT	Catalyzes the reversible transfer of acyl groups from carnitine to coenzyme A (CoA) and regulates the acyl-CoA/CoA ratio. Also plays a crucial role in the transport of fatty acids for beta-oxidation (PubMed:15099582, PubMed:29395073). Responsible for the synthesis of short- and branched-chain acylcarnitines (PubMed:23485643). Active towards some branched-chain amino acid oxidation pathway (BCAAO) intermediates (PubMed:23485643). Trans-2-enoyl-CoAs and 2-methylacyl-CoAs are poor substrates (PubMed:23485643).
CREBRF	Acts as a negative regulator of the endoplasmic reticulum stress response or unfolded protein response (UPR). Represses the transcriptional activity of CREB3 during the UPR. Recruits CREB3 into nuclear foci.
CRTAC1*	This gene encodes a glycosylated extracellular matrix protein that is found in the interterritorial matrix of articular deep zone cartilage. This protein is used as a marker to distinguish chondrocytes from osteoblasts and mesenchymal stem cells in culture. The presence of FG-GAP motifs and an RGD integrin-binding motif suggests that this protein may be involved in cell-cell or cell-matrix interactions. Copy number alterations in this gene have been observed in neurofibromatosis type 1-associated glomus tumors. Alternative splicing results in multiple transcript variants. [provided by RefSeq, Aug 2011]
CRYAB	May contribute to the transparency and refractive index of the lens. Has chaperone-like activity, preventing aggregation of various proteins under a wide range of stress conditions.
CSE1L	Export receptor for importin-alpha. Mediates importin-alpha re-export from the nucleus to the cytoplasm after import substrates (cargos) have been released into the nucleoplasm. In the nucleus binds cooperatively to importin-alpha and to the GTPase Ran in its active GTP-bound form. Docking of this trimeric complex to the nuclear pore complex (NPC) is mediated through binding to nucleoporins. Upon transit of a nuclear export complex into the cytoplasm, disassembling of the complex and hydrolysis of Ran-GTP to Ran-GDP (induced by RANBP1 and RANGAP1, respectively) cause release of the importin-alpha from the export receptor. CSE1L/XPO2 then return to the nuclear compartment and mediate another round of transport. The directionality of nuclear export is thought to be conferred by an asymmetric distribution of the GTP- and GDP-bound forms of Ran between the cytoplasm and nucleus.
CUX2	Transcription factor involved in the control of neuronal proliferation and differentiation in the brain. Regulates dendrite development and branching, dendritic spine formation, and synaptogenesis in cortical layers II-III. Binds to DNA in a sequence-specific manner.
CYB561D1
CYP51A1	A cytochrome P450 monooxygenase involved in sterol biosynthesis. Catalyzes 14-alpha demethylation of lanosterol and 24,25-dihydrolanosterol likely through sequential oxidative conversion of 14-alpha methyl group to hydroxymethyl, then to carboxylaldehyde, followed by the formation of the delta 14,15 double bond in the sterol core and concomitant release of formic acid (PubMed:20149798, PubMed:8619637). Mechanistically, uses molecular oxygen inserting one oxygen atom into a substrate, and reducing the second into a water molecule, with two electrons provided by NADPH via cytochrome P450 reductase (CPR; NADPH-ferrihemoprotein reductase) (PubMed:20149798, PubMed:8619637).
DDX27	Probable ATP-dependent RNA helicase. Component of the nucleolar ribosomal RNA (rRNA) processing machinery that regulates 3' end formation of ribosomal 47S rRNA (PubMed:25825154).
DHRS11	Catalyzes the conversion of the 17-keto group of estrone, 4- and 5-androstenes and 5-alpha-androstanes into their 17-beta-hydroxyl metabolites and the conversion of the 3-keto group of 3-, 3,17- and 3,20- diketosteroids into their 3-hydroxyl metabolites. Exhibits reductive 3-beta-hydroxysteroid dehydrogenase activity toward 5-beta-androstanes, 5-beta-pregnanes, 4-pregnenes and bile acids. May also reduce endogenous and exogenous alpha-dicarbonyl compounds and xenobiotic alicyclic ketones.
DIXDC1	Positive effector of the Wnt signaling pathway; activates WNT3A signaling via DVL2. Regulates JNK activation by AXIN1 and DVL2.
DLAT	The pyruvate dehydrogenase complex catalyzes the overall conversion of pyruvate to acetyl-CoA and CO(2), and thereby links the glycolytic pathway to the tricarboxylic cycle.
DNMT3B	Required for genome-wide de novo methylation and is essential for the establishment of DNA methylation patterns during development. DNA methylation is coordinated with methylation of histones. May preferentially methylates nucleosomal DNA within the nucleosome core region. May function as transcriptional co-repressor by associating with CBX4 and independently of DNA methylation. Seems to be involved in gene silencing (By similarity). In association with DNMT1 and via the recruitment of CTCFL/BORIS, involved in activation of BAG1 gene expression by modulating dimethylation of promoter histone H3 at H3K4 and H3K9. Isoforms 4 and 5 are probably not functional due to the deletion of two conserved methyltransferase motifs. Functions as a transcriptional corepressor by associating with ZHX1. Required for DUX4 silencing in somatic cells (PubMed:27153398).
DOLPP1	Required for efficient N-glycosylation. Necessary for maintaining optimal levels of dolichol-linked oligosaccharides. Hydrolyzes dolichyl pyrophosphate at a very high rate and dolichyl monophosphate at a much lower rate. Does not act on phosphatidate (By similarity).
DZIP1	May participate in spermatogenesis via its interaction with DAZ (PubMed:15081113). Has a role in primary cilium formation (PubMed:19852954).
EFCAB8
ERBB2	In the nucleus is involved in transcriptional regulation. Associates with the 5'-TCAAATTC-3' sequence in the PTGS2/COX-2 promoter and activates its transcription. Implicated in transcriptional activation of CDKN1A; the function involves STAT3 and SRC. Involved in the transcription of rRNA genes by RNA Pol I and enhances protein synthesis and cell growth.||Protein tyrosine kinase that is part of several cell surface receptor complexes, but that apparently needs a coreceptor for ligand binding. Essential component of a neuregulin-receptor complex, although neuregulins do not interact with it alone. GP30 is a potential ligand for this receptor. Regulates outgrowth and stabilization of peripheral microtubules (MTs). Upon ERBB2 activation, the MEMO1-RHOA-DIAPH1 signaling pathway elicits the phosphorylation and thus the inhibition of GSK3B at cell membrane. This prevents the phosphorylation of APC and CLASP2, allowing its association with the cell membrane. In turn, membrane-bound APC allows the localization of MACF1 to the cell membrane, which is required for microtubule capture and stabilization.
ESRRG	Orphan receptor that acts as transcription activator in the absence of bound ligand. Binds specifically to an estrogen response element and activates reporter genes controlled by estrogen response elements (By similarity). Induces the expression of PERM1 in the skeletal muscle.
FAM120A	May participate in mRNA transport in the cytoplasm (By similarity). Critical component of the oxidative stress-induced survival signaling. Activates src family kinases and acts as a scaffolding protein enabling src family kinases to phosphorylate and activate PI3-kinase. Binds RNA and promotes the secretion of IGF-II. May play a pivotal role in the progression of scirrhous-type gastric cancer by supporting cancer cell survival in environments with various oxidative stresses.
FAM160A1
FBXL20	Substrate-recognition component of the SCF (SKP1-CUL1-F-box protein)-type E3 ubiquitin ligase complex. Role in neural transmission (By similarity).
FDXACB1*	This gene encodes a protein which contains a ferredoxin-fold anticodon-binding domain which is contained in a subset of phenylalanyl tRNA synthetases. Alternative splicing results in multiple transcript variants. [provided by RefSeq, Aug 2011]
FNIP1	Binding partner of the GTPase-activating protein FLCN: involved in the cellular response to amino acid availability by regulating the mTORC1 signaling cascade controlling the MiT/TFE factors TFEB and TFE3 (PubMed:17028174, PubMed:18663353, PubMed:24081491). In low-amino acid conditions, component of the lysosomal folliculin complex (LFC) on the membrane of lysosomes, which inhibits the GTPase-activating activity of FLCN, thereby inactivating mTORC1 and promoting nuclear translocation of TFEB and TFE3 (By similarity). Upon amino acid restimulation, disassembly of the LFC complex liberates the GTPase-activating activity of FLCN, leading to activation of mTORC1 and subsequent cytoplasmic retention of TFEB and TFE3 (By similarity). Required to promote FLCN recruitment to lysosomes and interaction with Rag GTPases (PubMed:24081491). Together with FLCN, regulates autophagy: following phosphorylation by ULK1, interacts with GABARAP and promotes autophagy (PubMed:25126726). In addition to its role in mTORC1 signaling, also acts as a co-chaperone of HSP90AA1/Hsp90: following gradual phosphorylation by CK2, inhibits the ATPase activity of HSP90AA1/Hsp90, leading to activate both kinase and non-kinase client proteins of HSP90AA1/Hsp90 (PubMed:27353360, PubMed:30699359). Acts as a scaffold to load client protein FLCN onto HSP90AA1/Hsp90 (PubMed:27353360). Competes with the activating co-chaperone AHSA1 for binding to HSP90AA1, thereby providing a reciprocal regulatory mechanism for chaperoning of client proteins (PubMed:27353360). Required for B-cell development (By similarity).
FSHB	Together with the alpha chain CGA constitutes follitropin, the follicle-stimulating hormone, and provides its biological specificity to the hormone heterodimer. Binds FSHR, a G protein-coupled receptor, on target cells to activate downstream signaling pathways (PubMed:2494176, PubMed:24692546). Follitropin is involved in follicle development and spermatogenesis in reproductive organs (PubMed:407105, PubMed:8220432).
GGNBP2	May be involved in spermatogenesis.
GLIS3*	This gene is a member of the GLI-similar zinc finger protein family and encodes a nuclear protein with five C2H2-type zinc finger domains. This protein functions as both a repressor and activator of transcription and is specifically involved in the development of pancreatic beta cells, the thyroid, eye, liver and kidney. Mutations in this gene have been associated with neonatal diabetes and congenital hypothyroidism (NDH). Alternatively spliced variants that encode different protein isoforms have been described but the full-length nature of only two have been determined. [provided by RefSeq, Jul 2008]
GMFG
GOLGA1*	The Golgi apparatus, which participates in glycosylation and transport of proteins and lipids in the secretory pathway, consists of a series of stacked cisternae (flattened membrane sacs). Interactions between the Golgi and microtubules are thought to be important for the reorganization of the Golgi after it fragments during mitosis. This gene encodes one of the golgins, a family of proteins localized to the Golgi. This encoded protein is associated with Sjogren's syndrome. [provided by RefSeq, Feb 2010]
GPC6	Cell surface proteoglycan that bears heparan sulfate. Putative cell surface coreceptor for growth factors, extracellular matrix proteins, proteases and anti-proteases (By similarity). Enhances migration and invasion of cancer cells through WNT5A signaling.
GPR22	Orphan G-protein coupled receptor. Seems to act through a G(i)/G(o) mediated pathway (PubMed:18539757). May be involved in ciliogenesis (By similarity).
HBP1	Transcriptional repressor that binds to the promoter region of target genes. Plays a role in the regulation of the cell cycle and of the Wnt pathway. Binds preferentially to the sequence 5'-TTCATTCATTCA-3'. Binding to the histone H1.0 promoter is enhanced by interaction with RB1. Disrupts the interaction between DNA and TCF4.
HEATR5B
HSPB2*	The protein encoded by this gene belongs to the superfamily of small heat-shock proteins containing a conservative alpha-crystallin domain at the C-terminal part of the molecule. The protein is expressed preferentially in the heart and skeletal muscle. This protein regulates Myotonic Dystrophy Protein Kinase, which plays an important role in maintenance of muscle structure and function. [provided by RefSeq, Dec 2012]
HSPB2-C11ORF52*	This locus represents naturally occurring read-through transcription between the neighboring heat shock 27kDa protein 2 (HSPB2) and chromosome 11 open reading frame 52 (C11orf52) genes. The read-through transcript is a candidate for nonsense-mediated mRNA decay (NMD) based on the use of the supported HSPB2 translational start codon, and it is therefore unlikely to produce a protein product. [provided by RefSeq, Dec 2010]
HSPD1	Chaperonin implicated in mitochondrial protein import and macromolecular assembly. Together with Hsp10, facilitates the correct folding of imported proteins. May also prevent misfolding and promote the refolding and proper assembly of unfolded polypeptides generated under stress conditions in the mitochondrial matrix (PubMed:1346131, PubMed:11422376). The functional units of these chaperonins consist of heptameric rings of the large subunit Hsp60, which function as a back-to-back double ring. In a cyclic reaction, Hsp60 ring complexes bind one unfolded substrate protein per ring, followed by the binding of ATP and association with 2 heptameric rings of the co-chaperonin Hsp10. This leads to sequestration of the substrate protein in the inner cavity of Hsp60 where, for a certain period of time, it can fold undisturbed by other cell components. Synchronous hydrolysis of ATP in all Hsp60 subunits results in the dissociation of the chaperonin rings and the release of ADP and the folded substrate protein (Probable).
HSPE1	Co-chaperonin implicated in mitochondrial protein import and macromolecular assembly. Together with Hsp60, facilitates the correct folding of imported proteins. May also prevent misfolding and promote the refolding and proper assembly of unfolded polypeptides generated under stress conditions in the mitochondrial matrix (PubMed:7912672, PubMed:1346131, PubMed:11422376). The functional units of these chaperonins consist of heptameric rings of the large subunit Hsp60, which function as a back-to-back double ring. In a cyclic reaction, Hsp60 ring complexes bind one unfolded substrate protein per ring, followed by the binding of ATP and association with 2 heptameric rings of the co-chaperonin Hsp10. This leads to sequestration of the substrate protein in the inner cavity of Hsp60 where, for a certain period of time, it can fold undisturbed by other cell components. Synchronous hydrolysis of ATP in all Hsp60 subunits results in the dissociation of the chaperonin rings and the release of ADP and the folded substrate protein (Probable).
HSPE1-MOB4*	This locus represents naturally occurring read-through transcription between the neighboring HSPE1 (heat shock 10kDa protein 1 (chaperonin 10)) and MOB4 (MOB family member 4, phocein) genes on chromosome 2. The read-through transcript produces a fusion protein that shares sequence identity with each individual gene product. [provided by RefSeq, Oct 2011]
IER5L
INA	Class-IV neuronal intermediate filament that is able to self-assemble. It is involved in the morphogenesis of neurons. It may form an independent structural network without the involvement of other neurofilaments or it may cooperate with NEFL to form the filamentous backbone to which NEFM and NEFH attach to form the cross-bridges. May also cooperate with the neuronal intermediate filament protein PRPH to form filamentous networks (By similarity).
InputTerm	UniProt
IRF3	Key transcriptional regulator of type I interferon (IFN)-dependent immune responses which plays a critical role in the innate immune response against DNA and RNA viruses (PubMed:22394562, PubMed:25636800, PubMed:27302953). Regulates the transcription of type I IFN genes (IFN-alpha and IFN-beta) and IFN-stimulated genes (ISG) by binding to an interferon-stimulated response element (ISRE) in their promoters (PubMed:11846977, PubMed:16846591, PubMed:16979567, PubMed:20049431). Acts as a more potent activator of the IFN-beta (IFNB) gene than the IFN-alpha (IFNA) gene and plays a critical role in both the early and late phases of the IFNA/B gene induction (PubMed:16846591, PubMed:16979567, PubMed:20049431). Found in an inactive form in the cytoplasm of uninfected cells and following viral infection, double-stranded RNA (dsRNA), or toll-like receptor (TLR) signaling, is phosphorylated by IKBKE and TBK1 kinases (PubMed:22394562, PubMed:25636800, PubMed:27302953). This induces a conformational change, leading to its dimerization and nuclear localization and association with CREB binding protein (CREBBP) to form dsRNA-activated factor 1 (DRAF1), a complex which activates the transcription of the type I IFN and ISG genes (PubMed:16154084, PubMed:27302953). Can activate distinct gene expression programs in macrophages and can induce significant apoptosis in primary macrophages (PubMed:16846591).
KIF3B	Involved in tethering the chromosomes to the spindle pole and in chromosome movement. Microtubule-based anterograde translocator for membranous organelles. Plus end-directed microtubule sliding activity in vitro (By similarity).
LOXL4*	This gene encodes a member of the lysyl oxidase gene family. The prototypic member of the family is essential to the biogenesis of connective tissue, encoding an extracellular copper-dependent amine oxidase that catalyses the first step in the formation of crosslinks in collagens and elastin. A highly conserved amino acid sequence at the C-terminus end appears to be sufficient for amine oxidase activity, suggesting that each family member may retain this function. The N-terminus is poorly conserved and may impart additional roles in developmental regulation, senescence, tumor suppression, cell growth control, and chemotaxis to each member of the family. [provided by RefSeq, Jul 2008]
LRRD1
LSAMP*	This gene encodes a member of the immunoglobulin LAMP, OBCAM and neurotrimin (IgLON) family of proteins. The encoded preproprotein is proteolytically processed to generate a neuronal surface glycoprotein. This protein may act as a selective homophilic adhesion molecule during axon guidance and neuronal growth in the developing limbic system. The encoded protein may also function as a tumor suppressor and may play a role in neuropsychiatric disorders. Alternative splicing results in multiple transcript variants, at least one of which encodes a preproprotein that is proteolytically processed. [provided by RefSeq, Jan 2016]
MAP1LC3B	Ubiquitin-like modifier involved in formation of autophagosomal vacuoles (autophagosomes). Plays a role in mitophagy which contributes to regulate mitochondrial quantity and quality by eliminating the mitochondria to a basal level to fulfill cellular energy requirements and preventing excess ROS production. While LC3s are involved in elongation of the phagophore membrane, the GABARAP/GATE-16 subfamily is essential for a later stage in autophagosome maturation. Promotes primary ciliogenesis by removing OFD1 from centriolar satellites via the autophagic pathway. Through its interaction with the reticulophagy receptor TEX264, participates in the remodeling of subdomains of the endoplasmic reticulum into autophagosomes upon nutrient stress, which then fuse with lysosomes for endoplasmic reticulum turnover (PubMed:31006538, PubMed:31006537).
MAPRE1	Plus-end tracking protein (+TIP) that binds to the plus-end of microtubules and regulates the dynamics of the microtubule cytoskeleton (PubMed:12388762, PubMed:16109370, PubMed:19632184, PubMed:21646404, PubMed:28726242, PubMed:28814570). Promotes cytoplasmic microtubule nucleation and elongation (PubMed:12388762, PubMed:16109370, PubMed:19632184, PubMed:21646404, PubMed:28726242, PubMed:28814570). May be involved in spindle function by stabilizing microtubules and anchoring them at centrosomes (PubMed:12388762). Also acts as a regulator of minus-end microtubule organization: interacts with the complex formed by AKAP9 and PDE4DIP, leading to recruit CAMSAP2 to the Golgi apparatus, thereby tethering non-centrosomal minus-end microtubules to the Golgi, an important step for polarized cell movement (PubMed:28814570). Promotes elongation of CAMSAP2-decorated microtubule stretches on the minus-end of microtubules (PubMed:28814570). Acts as a regulator of autophagosome transport via interaction with CAMSAP2 (PubMed:28726242). May play a role in cell migration (By similarity).
MED1	Component of the Mediator complex, a coactivator involved in the regulated transcription of nearly all RNA polymerase II-dependent genes. Mediator functions as a bridge to convey information from gene-specific regulatory proteins to the basal RNA polymerase II transcription machinery. Mediator is recruited to promoters by direct interactions with regulatory proteins and serves as a scaffold for the assembly of a functional preinitiation complex with RNA polymerase II and the general transcription factors (PubMed:10406464, PubMed:11867769, PubMed:12037571, PubMed:12218053, PubMed:12556447, PubMed:14636573, PubMed:15340084, PubMed:15471764, PubMed:15989967, PubMed:16574658, PubMed:9653119). Acts as a coactivator for GATA1-mediated transcriptional activation during erythroid differentiation of K562 erythroleukemia cells (PubMed:24245781).
MFSD9
MITF	Transcription factor that regulates the expression of genes with essential roles in cell differentiation, proliferation and survival. Binds to M-boxes (5'-TCATGTG-3') and symmetrical DNA sequences (E-boxes) (5'-CACGTG-3') found in the promoters of target genes, such as BCL2 and tyrosinase (TYR). Plays an important role in melanocyte development by regulating the expression of tyrosinase (TYR) and tyrosinase-related protein 1 (TYRP1). Plays a critical role in the differentiation of various cell types, such as neural crest-derived melanocytes, mast cells, osteoclasts and optic cup-derived retinal pigment epithelium.
MOB4	May play a role in membrane trafficking, specifically in membrane budding reactions.
MPPED2*	This gene likely encodes a metallophosphoesterase. The encoded protein may play a role a brain development. Alternatively spliced transcript variants have been described. [provided by RefSeq, Feb 2009]
MRAS*	This gene encodes a member of the Ras family of small GTPases. These membrane-associated proteins function as signal transducers in multiple processes including cell growth and differentiation, and dysregulation of Ras signaling has been associated with many types of cancer. The encoded protein may play a role in the tumor necrosis factor-alpha and MAP kinase signaling pathways. Alternatively spliced transcript variants encoding multiple isoforms have been observed for this gene. [provided by RefSeq, Nov 2011]
MRM1	S-adenosyl-L-methionine-dependent 2'-O-ribose methyltransferase that catalyzes the formation of 2'-O-methylguanosine at position 1145 (Gm1145) in the 16S mitochondrial large subunit ribosomal RNA (mtLSU rRNA), a universally conserved modification in the peptidyl transferase domain of the mtLSU rRNA.
MSANTD4
MSL2	Component of histone acetyltransferase complex responsible for the majority of histone H4 acetylation at lysine 16 which is implicated in the formation of higher-order chromatin structure. Acts as an E3 ubiquitin ligase that promotes monoubiquitination of histone H2B at 'Lys-35' (H2BK34Ub), but not that of H2A. This activity is greatly enhanced by heterodimerization with MSL1. H2B ubiquitination in turn stimulates histone H3 methylation at 'Lys-4' (H3K4me) and 'Lys-79' (H3K79me) and leads to gene activation, including that of HOXA9 and MEIS1.
MST1*	The protein encoded by this gene contains four kringle domains and a serine protease domain, similar to that found in hepatic growth factor. Despite the presence of the serine protease domain, the encoded protein may not have any proteolytic activity. The receptor for this protein is RON tyrosine kinase, which upon activation stimulates ciliary motility of ciliated epithelial lung cells. This protein is secreted and cleaved to form an alpha chain and a beta chain bridged by disulfide bonds. [provided by RefSeq, Jan 2010]
MTSS1L	Involved in plasma membrane dynamics. Potentiated PDGF-mediated formation of membrane ruffles and lamellipodia in fibroblasts, acting via RAC1 activation (PubMed:14752106). May function in actin bundling (PubMed:14752106).
MYBPHL	Myosin-binding protein which plays a role in cardiac function (PubMed:28778945). Seems to regulate conduction in the atria and ventricular conduction systems (PubMed:28778945).
MYO19	Actin-based motor molecule with ATPase activity that localizes to the mitochondrion outer membrane (PubMed:19932026, PubMed:23568824, PubMed:25447992). Motor protein that moves towards the plus-end of actin filaments (By similarity). Required for mitochondrial inheritance during mitosis (PubMed:25447992). May be involved in mitochondrial transport or positioning (PubMed:23568824).
NDUFA13	Accessory subunit of the mitochondrial membrane respiratory chain NADH dehydrogenase (Complex I), that is believed not to be involved in catalysis (PubMed:27626371). Complex I functions in the transfer of electrons from NADH to the respiratory chain. The immediate electron acceptor for the enzyme is believed to be ubiquinone (PubMed:27626371). Involved in the interferon/all-trans-retinoic acid (IFN/RA) induced cell death. This apoptotic activity is inhibited by interaction with viral IRF1. Prevents the transactivation of STAT3 target genes. May play a role in CARD15-mediated innate mucosal responses and serve to regulate intestinal epithelial cell responses to microbes (PubMed:15753091).
NPM1	Involved in diverse cellular processes such as ribosome biogenesis, centrosome duplication, protein chaperoning, histone assembly, cell proliferation, and regulation of tumor suppressors p53/TP53 and ARF. Binds ribosome presumably to drive ribosome nuclear export. Associated with nucleolar ribonucleoprotein structures and bind single-stranded nucleic acids. Acts as a chaperonin for the core histones H3, H2B and H4. Stimulates APEX1 endonuclease activity on apurinic/apyrimidinic (AP) double-stranded DNA but inhibits APEX1 endonuclease activity on AP single-stranded RNA. May exert a control of APEX1 endonuclease activity within nucleoli devoted to repair AP on rDNA and the removal of oxidized rRNA molecules. In concert with BRCA2, regulates centrosome duplication. Regulates centriole duplication: phosphorylation by PLK2 is able to trigger centriole replication. Negatively regulates the activation of EIF2AK2/PKR and suppresses apoptosis through inhibition of EIF2AK2/PKR autophosphorylation. Antagonizes the inhibitory effect of ATF5 on cell proliferation and relieves ATF5-induced G2/M blockade (PubMed:22528486). In complex with MYC enhances the transcription of MYC target genes (PubMed:25956029).
NRXN1	Cell surface protein involved in cell-cell-interactions, exocytosis of secretory granules and regulation of signal transmission. Function is isoform-specific. Alpha-type isoforms have a long N-terminus with six laminin G-like domains and play an important role in synaptic signal transmission. Alpha-type isoforms play a role in the regulation of calcium channel activity and Ca(2+)-triggered neurotransmitter release at synapses and at neuromuscular junctions. They play an important role in Ca(2+)-triggered exocytosis of secretory granules in pituitary gland. They may effect their functions at synapses and in endocrine cells via their interactions with proteins from the exocytotic machinery. Likewise, alpha-type isoforms play a role in regulating the activity of postsynaptic NMDA receptors, a subtype of glutamate-gated ion channels. Both alpha-type and beta-type isoforms may play a role in the formation or maintenance of synaptic junctions via their calcium-dependent interactions (via the extracellular domains) with neuroligin family members, CBLN1 or CBLN2. In vitro, triggers the de novo formation of presynaptic structures. May be involved in specification of excitatory synapses. Alpha-type isoforms were first identified as receptors for alpha-latrotoxin from spider venom (By similarity).||Neuronal cell surface protein that may be involved in cell recognition and cell adhesion by forming intracellular junctions through binding to neuroligins. May play a role in formation or maintenance of synaptic junctions. May mediate intracellular signaling. May play a role in angiogenesis (By similarity).
PANX2*	The protein encoded by this gene belongs to the innexin family. Innexin family members are the structural components of gap junctions. This protein and pannexin 1 are abundantly expressed in central nervous system (CNS) and are coexpressed in various neuronal populations. Studies in Xenopus oocytes suggest that this protein alone and in combination with pannexin 1 may form cell type-specific gap junctions with distinct properties. Multiple transcript variants encoding different isoforms have been found for this gene. [provided by RefSeq, May 2009]
PBXIP1	Regulator of pre-B-cell leukemia transcription factors (BPXs) function. Inhibits the binding of PBX1-HOX complex to DNA and blocks the transcriptional activity of E2A-PBX1. Tethers estrogen receptor-alpha (ESR1) to microtubules and allows them to influence estrogen receptors-alpha signaling.
PCCB	This is one of the 2 subunits of the biotin-dependent propionyl-CoA carboxylase (PCC), a mitochondrial enzyme involved in the catabolism of odd chain fatty acids, branched-chain amino acids isoleucine, threonine, methionine, and valine and other metabolites (PubMed:6765947, PubMed:15890657). Propionyl-CoA carboxylase catalyzes the carboxylation of propionyl-CoA/propanoyl-CoA to D-methylmalonyl-CoA/(S)-methylmalonyl-CoA (PubMed:6765947, PubMed:15890657). Within the holoenzyme, the alpha subunit catalyzes the ATP-dependent carboxylation of the biotin carried by the biotin carboxyl carrier (BCC) domain, while the beta subunit then transfers the carboxyl group from carboxylated biotin to propionyl-CoA (By similarity). Propionyl-CoA carboxylase also significantly acts on butyryl-CoA/butanoyl-CoA, which is converted to ethylmalonyl-CoA/(2S)-ethylmalonyl-CoA at a much lower rate (PubMed:6765947). Other alternative minor substrates include (2E)-butenoyl-CoA/crotonoyl-CoA (By similarity).
PCGF6	Transcriptional repressor (PubMed:12167161). May modulate the levels of histone H3K4Me3 by activating KDM5D histone demethylase (PubMed:17320162). Component of a Polycomb group (PcG) multiprotein PRC1-like complex, a complex class required to maintain the transcriptionally repressive state of many genes, including Hox genes, throughout development. PcG PRC1 complex acts via chromatin remodeling and modification of histones; it mediates monoubiquitination of histone H2A 'Lys-119', rendering chromatin heritably changed in its expressibility (PubMed:12167161). Within the PRC1-like complex, regulates RNF2 ubiquitin ligase activity (PubMed:26151332).
PDE1C	Calmodulin-dependent cyclic nucleotide phosphodiesterase with a dual-specificity for the second messengers cAMP and cGMP, which are key regulators of many important physiological processes (PubMed:8557689, PubMed:29860631). Has a high affinity for both cAMP and cGMP (PubMed:8557689). Modulates the amplitude and duration of the cAMP signal in sensory cilia in response to odorant stimulation, hence contributing to the generation of action potentials. Regulates smooth muscle cell proliferation. Regulates the stability of growth factor receptors, including PDGFRB (Probable).
PET112	Allows the formation of correctly charged Gln-tRNA(Gln) through the transamidation of misacylated Glu-tRNA(Gln) in the mitochondria. The reaction takes place in the presence of glutamine and ATP through an activated gamma-phospho-Glu-tRNA(Gln).
PGAP3	Involved in the lipid remodeling steps of GPI-anchor maturation. Lipid remodeling steps consist in the generation of 2 saturated fatty chains at the sn-2 position of GPI-anchors proteins. Required for phospholipase A2 activity that removes an acyl-chain at the sn-2 position of GPI-anchors during the remodeling of GPI.
PHF11*	This gene encodes a protein containing a PHD (plant homeodomain) type zinc finger. This gene has been identified in some studies as a candidate gene for asthma. Naturally-occurring readthrough transcription may occur from the upstream SETDB2 (SET domain bifurcated 2) gene to this locus. Alternative splicing results in multiple transcript variants. [provided by RefSeq, Mar 2016]
PHF2	Lysine demethylase that demethylates both histones and non-histone proteins. Enzymatically inactive by itself, and becomes active following phosphorylation by PKA: forms a complex with ARID5B and mediates demethylation of methylated ARID5B. Demethylation of ARID5B leads to target the PHF2-ARID5B complex to target promoters, where PHF2 mediates demethylation of dimethylated 'Lys-9' of histone H3 (H3K9me2), followed by transcription activation of target genes. The PHF2-ARID5B complex acts as a coactivator of HNF4A in liver. PHF2 is recruited to trimethylated 'Lys-4' of histone H3 (H3K4me3) at rDNA promoters and promotes expression of rDNA.
PIGW	Required for the transport of GPI-anchored proteins to the plasma membrane (PubMed:24367057). Probable acetyltransferase, which acetylates the inositol ring of phosphatidylinositol during biosynthesis of GPI-anchor. Acetylation during GPI-anchor biosynthesis is not essential for the subsequent mannosylation and is usually removed soon after the attachment of GPIs to proteins (By similarity).
PIH1D2
PLAGL2*	Pleiomorphic adenoma gene-like 2 is a zinc-finger protein that recognizes DNA and/or RNA. [provided by RefSeq, Jul 2008]
PLCH2	The production of the second messenger molecules diacylglycerol (DAG) and inositol 1,4,5-trisphosphate (IP3) is mediated by activated phosphatidylinositol-specific phospholipase C enzymes. This phospholipase activity is very sensitive to calcium. May be important for formation and maintenance of the neuronal network in the postnatal brain (By similarity).
PLCL1	Involved in an inositol phospholipid-based intracellular signaling cascade. Shows no PLC activity to phosphatidylinositol 4,5-bisphosphate and phosphatidylinositol. Component in the phospho-dependent endocytosis process of GABA A receptor (By similarity). Regulates the turnover of receptors and thus contributes to the maintenance of GABA-mediated synaptic inhibition. Its aberrant expression could contribute to the genesis and progression of lung carcinoma. Acts as an inhibitor of PPP1C.
POF1B*	Premature ovarian failure (POF) is characterized by primary or secondary amenorrhea in women less than 40 years old. Two POF susceptibility regions called "POF1" and "POF2" have been identified by breakpoint mapping of X-autosome translocations. POF1 extends from Xq21-qter while POF2 extends from Xq13.3 to Xq21.1. This gene, POF1B, resides in the POF2 region. This gene is expressed at trace levels in mouse prenatal ovary and is barely detectable or absent from adult ovary, in human and in the mouse respectively. This gene's expression is restricted to epithelia with its highest expression in the epidermis, and oro-pharyngeal and gastro-intestinal tracts. The protein encoded by this gene binds non-muscle actin filaments. The role this gene may play in the etiology of premature ovarian failure remains to be determined. [provided by RefSeq, Jan 2010]
POU6F2	Probable transcription factor likely to be involved in early steps in the differentiation of amacrine and ganglion cells. Recognizes and binds to the DNA sequence 5'-ATGCAAAT-3'. Isoform 1 does not bind DNA.
PPP1R1B*	This gene encodes a bifunctional signal transduction molecule. Dopaminergic and glutamatergic receptor stimulation regulates its phosphorylation and function as a kinase or phosphatase inhibitor. As a target for dopamine, this gene may serve as a therapeutic target for neurologic and psychiatric disorders. Multiple transcript variants encoding different isoforms have been found for this gene. [provided by RefSeq, Oct 2011]
PPP2R1B*	This gene encodes a constant regulatory subunit of protein phosphatase 2. Protein phosphatase 2 is one of the four major Ser/Thr phosphatases, and it is implicated in the negative control of cell growth and division. It consists of a common heteromeric core enzyme, which is composed of a catalytic subunit and a constant regulatory subunit, that associates with a variety of regulatory subunits. The constant regulatory subunit A serves as a scaffolding molecule to coordinate the assembly of the catalytic subunit and a variable regulatory B subunit. This gene encodes a beta isoform of the constant regulatory subunit A. Mutations in this gene have been associated with some lung and colon cancers. Alternatively spliced transcript variants have been described. [provided by RefSeq, Apr 2010]
PPP2R3A	The B regulatory subunit might modulate substrate selectivity and catalytic activity, and also might direct the localization of the catalytic enzyme to a particular subcellular compartment.
PPP2R4	PPIases accelerate the folding of proteins. It catalyzes the cis-trans isomerization of proline imidic peptide bonds in oligopeptides. Acts as a regulatory subunit for serine/threonine-protein phosphatase 2A (PP2A) modulating its activity or substrate specificity, probably by inducing a conformational change in the catalytic subunit, a proposed direct target of the PPIase. Can reactivate inactive phosphatase PP2A-phosphatase methylesterase complexes (PP2A(i)) in presence of ATP and Mg(2+) (By similarity). Reversibly stimulates the variable phosphotyrosyl phosphatase activity of PP2A core heterodimer PP2A(D) in presence of ATP and Mg(2+) (in vitro). The phosphotyrosyl phosphatase activity is dependent of an ATPase activity of the PP2A(D):PPP2R4 complex. Is involved in apoptosis; the function appears to be independent from PP2A.
PRKAR2B	Regulatory subunit of the cAMP-dependent protein kinases involved in cAMP signaling in cells. Type II regulatory chains mediate membrane association by binding to anchoring proteins, including the MAP2 kinase.
PRKCE	Calcium-independent, phospholipid- and diacylglycerol (DAG)-dependent serine/threonine-protein kinase that plays essential roles in the regulation of multiple cellular processes linked to cytoskeletal proteins, such as cell adhesion, motility, migration and cell cycle, functions in neuron growth and ion channel regulation, and is involved in immune response, cancer cell invasion and regulation of apoptosis. Mediates cell adhesion to the extracellular matrix via integrin-dependent signaling, by mediating angiotensin-2-induced activation of integrin beta-1 (ITGB1) in cardiac fibroblasts. Phosphorylates MARCKS, which phosphorylates and activates PTK2/FAK, leading to the spread of cardiomyocytes. Involved in the control of the directional transport of ITGB1 in mesenchymal cells by phosphorylating vimentin (VIM), an intermediate filament (IF) protein. In epithelial cells, associates with and phosphorylates keratin-8 (KRT8), which induces targeting of desmoplakin at desmosomes and regulates cell-cell contact. Phosphorylates IQGAP1, which binds to CDC42, mediating epithelial cell-cell detachment prior to migration. In HeLa cells, contributes to hepatocyte growth factor (HGF)-induced cell migration, and in human corneal epithelial cells, plays a critical role in wound healing after activation by HGF. During cytokinesis, forms a complex with YWHAB, which is crucial for daughter cell separation, and facilitates abscission by a mechanism which may implicate the regulation of RHOA. In cardiac myocytes, regulates myofilament function and excitation coupling at the Z-lines, where it is indirectly associated with F-actin via interaction with COPB1. During endothelin-induced cardiomyocyte hypertrophy, mediates activation of PTK2/FAK, which is critical for cardiomyocyte survival and regulation of sarcomere length. Plays a role in the pathogenesis of dilated cardiomyopathy via persistent phosphorylation of troponin I (TNNI3). Involved in nerve growth factor (NFG)-induced neurite outgrowth and neuron morphological change independently of its kinase activity, by inhibition of RHOA pathway, activation of CDC42 and cytoskeletal rearrangement. May be involved in presynaptic facilitation by mediating phorbol ester-induced synaptic potentiation. Phosphorylates gamma-aminobutyric acid receptor subunit gamma-2 (GABRG2), which reduces the response of GABA receptors to ethanol and benzodiazepines and may mediate acute tolerance to the intoxicating effects of ethanol. Upon PMA treatment, phosphorylates the capsaicin- and heat-activated cation channel TRPV1, which is required for bradykinin-induced sensitization of the heat response in nociceptive neurons. Is able to form a complex with PDLIM5 and N-type calcium channel, and may enhance channel activities and potentiates fast synaptic transmission by phosphorylating the pore-forming alpha subunit CACNA1B (CaV2.2). In prostate cancer cells, interacts with and phosphorylates STAT3, which increases DNA-binding and transcriptional activity of STAT3 and seems to be essential for prostate cancer cell invasion. Downstream of TLR4, plays an important role in the lipopolysaccharide (LPS)-induced immune response by phosphorylating and activating TICAM2/TRAM, which in turn activates the transcription factor IRF3 and subsequent cytokines production. In differentiating erythroid progenitors, is regulated by EPO and controls the protection against the TNFSF10/TRAIL-mediated apoptosis, via BCL2. May be involved in the regulation of the insulin-induced phosphorylation and activation of AKT1.
PRMT1	Arginine methyltransferase that methylates (mono and asymmetric dimethylation) the guanidino nitrogens of arginyl residues present in proteins such as ESR1, histone H2, H3 and H4, ILF3, HNRNPA1, HNRNPD, NFATC2IP, SUPT5H, TAF15, EWS, HABP4 and SERBP1 (PubMed:10749851, PubMed:16879614, PubMed:26876602). Constitutes the main enzyme that mediates monomethylation and asymmetric dimethylation of histone H4 'Arg-4' (H4R3me1 and H4R3me2a, respectively), a specific tag for epigenetic transcriptional activation. May be involved in the regulation of TAF15 transcriptional activity, act as an activator of estrogen receptor (ER)-mediated transactivation, play a key role in neurite outgrowth and act as a negative regulator of megakaryocytic differentiation, by modulating p38 MAPK pathway. Methylates RBM15, promoting ubiquitination and degradation of RBM15 (PubMed:26575292). Methylates FOXO1 and retains it in the nucleus increasing its transcriptional activity. Methylates CHTOP and this methylation is critical for its 5-hydroxymethylcytosine (5hmC)-binding activity (PubMed:25284789). Methylates H4R3 in genes involved in glioblastomagenesis in a CHTOP- and/or TET1-dependent manner (PubMed:25284789).
PSMA5	Component of the 20S core proteasome complex involved in the proteolytic degradation of most intracellular proteins. This complex plays numerous essential roles within the cell by associating with different regulatory particles. Associated with two 19S regulatory particles, forms the 26S proteasome and thus participates in the ATP-dependent degradation of ubiquitinated proteins. The 26S proteasome plays a key role in the maintenance of protein homeostasis by removing misfolded or damaged proteins that could impair cellular functions, and by removing proteins whose functions are no longer required. Associated with the PA200 or PA28, the 20S proteasome mediates ubiquitin-independent protein degradation. This type of proteolysis is required in several pathways including spermatogenesis (20S-PA200 complex) or generation of a subset of MHC class I-presented antigenic peptides (20S-PA28 complex).
PTPN21*	The protein encoded by this gene is a member of the protein tyrosine phosphatase (PTP) family. PTPs are known to be signaling molecules that regulate a variety of cellular processes including cell growth, differentiation, mitotic cycle, and oncogenic transformation. This PTP contains an N-terminal domain, similar to cytoskeletal- associated proteins including band 4.1, ezrin, merlin, and radixin. This PTP was shown to specially interact with BMX/ETK, a member of Tec tyrosine kinase family characterized by a multimodular structures including PH, SH3, and SH2 domains. The interaction of this PTP with BMX kinase was found to increase the activation of STAT3, but not STAT2 kinase. Studies of the similar gene in mice suggested the possible roles of this PTP in liver regeneration and spermatogenesis. [provided by RefSeq, Jul 2008]
R3HCC1L
RBFOX1	RNA-binding protein that regulates alternative splicing events by binding to 5'-UGCAUGU-3' elements. Regulates alternative splicing of tissue-specific exons and of differentially spliced exons during erythropoiesis.
RFTN2	Upon bacterial lipopolysaccharide stimulation, mediates clathrin-dependent internalization of TLR4 in dendritic cells, resulting in activation of TICAM1-mediated signaling and subsequent IFNB1 production. May regulate B-cell antigen receptor-mediated signaling.
RNF123	Catalytic subunit of the KPC complex that acts as E3 ubiquitin-protein ligase. Promotes the ubiquitination and proteasome-mediated degradation of CDKN1B which is the cyclin-dependent kinase inhibitor at the G0-G1 transition of the cell cycle (PubMed:15531880, PubMed:16227581). Functions also as an inhibitor of innate antiviral signaling mediated by DDX58 and IFIH1 independently of its E3 ligase activity (PubMed:27312109). Interacts with the N-terminal CARD domains of DDX58 and IFIH1 and competes with the downstream adapter MAVS (PubMed:27312109).
RPS6KB1	Serine/threonine-protein kinase that acts downstream of mTOR signaling in response to growth factors and nutrients to promote cell proliferation, cell growth and cell cycle progression. Regulates protein synthesis through phosphorylation of EIF4B, RPS6 and EEF2K, and contributes to cell survival by repressing the pro-apoptotic function of BAD. Under conditions of nutrient depletion, the inactive form associates with the EIF3 translation initiation complex. Upon mitogenic stimulation, phosphorylation by the mammalian target of rapamycin complex 1 (mTORC1) leads to dissociation from the EIF3 complex and activation. The active form then phosphorylates and activates several substrates in the pre-initiation complex, including the EIF2B complex and the cap-binding complex component EIF4B. Also controls translation initiation by phosphorylating a negative regulator of EIF4A, PDCD4, targeting it for ubiquitination and subsequent proteolysis. Promotes initiation of the pioneer round of protein synthesis by phosphorylating POLDIP3/SKAR. In response to IGF1, activates translation elongation by phosphorylating EEF2 kinase (EEF2K), which leads to its inhibition and thus activation of EEF2. Also plays a role in feedback regulation of mTORC2 by mTORC1 by phosphorylating RICTOR, resulting in the inhibition of mTORC2 and AKT1 signaling. Mediates cell survival by phosphorylating the pro-apoptotic protein BAD and suppressing its pro-apoptotic function. Phosphorylates mitochondrial URI1 leading to dissociation of a URI1-PPP1CC complex. The free mitochondrial PPP1CC can then dephosphorylate RPS6KB1 at Thr-412, which is proposed to be a negative feedback mechanism for the RPS6KB1 anti-apoptotic function. Mediates TNF-alpha-induced insulin resistance by phosphorylating IRS1 at multiple serine residues, resulting in accelerated degradation of IRS1. In cells lacking functional TSC1-2 complex, constitutively phosphorylates and inhibits GSK3B. May be involved in cytoskeletal rearrangement through binding to neurabin. Phosphorylates and activates the pyrimidine biosynthesis enzyme CAD, downstream of MTOR (PubMed:11500364, PubMed:12801526, PubMed:14673156, PubMed:15071500, PubMed:15341740, PubMed:16286006, PubMed:17052453, PubMed:17053147, PubMed:17936702, PubMed:18952604, PubMed:19085255, PubMed:19720745, PubMed:19935711, PubMed:19995915, PubMed:23429703). Following activation by mTORC1, phosphorylates EPRS and thereby plays a key role in fatty acid uptake by adipocytes and also most probably in interferon-gamma-induced translation inhibition (PubMed:28178239).
SAMD4B	Has transcriptional repressor activity. Overexpression inhibits the transcriptional activities of AP-1, p53/TP53 and CDKN1A.
SCAF1	May function in pre-mRNA splicing.
SCN5A	This protein mediates the voltage-dependent sodium ion permeability of excitable membranes. Assuming opened or closed conformations in response to the voltage difference across the membrane, the protein forms a sodium-selective channel through which Na(+) ions may pass in accordance with their electrochemical gradient (PubMed:1309946, PubMed:21447824, PubMed:25370050, PubMed:23420830, PubMed:23085483, PubMed:26279430, PubMed:26392562, PubMed:26776555). It is a tetrodotoxin-resistant Na(+) channel isoform (PubMed:1309946). This channel is responsible for the initial upstroke of the action potential. Channel inactivation is regulated by intracellular calcium levels (PubMed:19074138).
SDHD*	This gene encodes a member of complex II of the respiratory chain, which is responsible for the oxidation of succinate. The encoded protein is one of two integral membrane proteins anchoring the complex to the matrix side of the mitochondrial inner membrane. Mutations in this gene are associated with the formation of tumors, including hereditary paraganglioma. Transmission of disease occurs almost exclusively through the paternal allele, suggesting that this locus may be maternally imprinted. There are pseudogenes for this gene on chromosomes 1, 2, 3, 7, and 18. Alternative splicing results in multiple transcript variants. [provided by RefSeq, Feb 2013]
SELO*	This gene encodes a selenoprotein that is localized to the mitochondria. It is the largest mammalian selenoprotein, containing the rare amino acid selenocysteine (Sec). Sec is encoded by the UGA codon, which normally signals translation termination. The 3' UTRs of selenoprotein mRNAs contain a conserved stem-loop structure, designated the Sec insertion sequence (SECIS) element, that is necessary for the recognition of UGA as a Sec codon, rather than as a stop signal. The exact function of this selenoprotein is not known, but it is thought to have redox activity. [provided by RefSeq, Dec 2016]
SEMA3F*	This gene encodes a member of the semaphorin III family of secreted signaling proteins that are involved in axon guidance during neuronal development. The encoded protein contains an N-terminal Sema domain, an immunoglobulin loop and a C-terminal basic domain. This gene is expressed by the endothelial cells where it was found to act in an autocrine fashion to induce apoptosis, inhibit cell proliferation and survival, and function as an anti-tumorigenic agent. Alternative splicing results in multiple transcript variants encoding different isoforms. [provided by RefSeq, Jan 2016]
SETDB2	Histone methyltransferase involved in left-right axis specification in early development and mitosis. Specifically trimethylates 'Lys-9' of histone H3 (H3K9me3). H3K9me3 is a specific tag for epigenetic transcriptional repression that recruits HP1 (CBX1, CBX3 and/or CBX5) proteins to methylated histones. Contributes to H3K9me3 in both the interspersed repetitive elements and centromere-associated repeats. Plays a role in chromosome condensation and segregation during mitosis.
SF3B1	Involved in pre-mRNA splicing as a component of the splicing factor SF3B complex (PubMed:27720643). SF3B complex is required for 'A' complex assembly formed by the stable binding of U2 snRNP to the branchpoint sequence (BPS) in pre-mRNA. Sequence independent binding of SF3A/SF3B complex upstream of the branch site is essential, it may anchor U2 snRNP to the pre-mRNA (PubMed:12234937). Together with other U2 snRNP complex components may also play a role in the selective processing of microRNAs (miRNAs) from the long primary miRNA transcript, pri-miR-17-92 (By similarity). May also be involved in the assembly of the 'E' complex (PubMed:10882114). Belongs also to the minor U12-dependent spliceosome, which is involved in the splicing of rare class of nuclear pre-mRNA intron (PubMed:15146077).
SGCD*	The protein encoded by this gene is one of the four known components of the sarcoglycan complex, which is a subcomplex of the dystrophin-glycoprotein complex (DGC). DGC forms a link between the F-actin cytoskeleton and the extracellular matrix. This protein is expressed most abundantly in skeletal and cardiac muscle. Mutations in this gene have been associated with autosomal recessive limb-girdle muscular dystrophy and dilated cardiomyopathy. Alternatively spliced transcript variants encoding distinct isoforms have been observed for this gene. [provided by RefSeq, Jul 2008]
SH2B3*	This gene encodes a member of the SH2B adaptor family of proteins, which are involved in a range of signaling activities by growth factor and cytokine receptors. The encoded protein is a key negative regulator of cytokine signaling and plays a critical role in hematopoiesis. Mutations in this gene have been associated with susceptibility to celiac disease type 13 and susceptibility to insulin-dependent diabetes mellitus. Alternatively spliced transcript variants encoding different isoforms have been found for this gene. [provided by RefSeq, Apr 2014]
SIK2	Phosphorylates 'Ser-794' of IRS1 in insulin-stimulated adipocytes, potentially modulating the efficiency of insulin signal transduction. Inhibits CREB activity by phosphorylating and repressing TORCs, the CREB-specific coactivators.
SKOR2	Exhibits transcriptional repressor activity (By similarity). Acts as a TGF-beta antagonist in the nervous system.
SLC35G2	May play a role in cell proliferation.
SNF8	Component of the endosomal sorting complex required for transport II (ESCRT-II), which is required for multivesicular body (MVB) formation and sorting of endosomal cargo proteins into MVBs. The MVB pathway mediates delivery of transmembrane proteins into the lumen of the lysosome for degradation. The ESCRT-II complex is probably involved in the recruitment of the ESCRT-III complex. The ESCRT-II complex may also play a role in transcription regulation by participating in derepression of transcription by RNA polymerase II, possibly via its interaction with ELL. Required for degradation of both endocytosed EGF and EGFR, but not for the EGFR ligand-mediated internalization. It is also required for the degradation of CXCR4. Required for the exosomal release of SDCBP, CD63 and syndecan (PubMed:22660413).
SNX29
SORCS3*	This gene encodes a type-I receptor transmembrane protein that is a member of the vacuolar protein sorting 10 receptor family. Proteins of this family are defined by a vacuolar protein sorting 10 domain at the N-terminus. The N-terminal segment of this domain has a consensus motif for proprotein convertase processing, and the C-terminal segment of this domain is characterized by ten conserved cysteine residues. The vacuolar protein sorting 10 domain is followed by a leucine-rich segment, a transmembrane domain, and a short C-terminal cytoplasmic domain that interacts with adaptor molecules. The transcript is expressed at high levels in the brain, and candidate gene studies suggest that genetic variation in this gene is associated with Alzheimer's disease. Consistent with this observation, knockdown of the gene in cell culture results in an increase in amyloid precursor protein processing. [provided by RefSeq, Dec 2014]
SORT1	Functions as a sorting receptor in the Golgi compartment and as a clearance receptor on the cell surface. Required for protein transport from the Golgi apparatus to the lysosomes by a pathway that is independent of the mannose-6-phosphate receptor (M6PR). Also required for protein transport from the Golgi apparatus to the endosomes. Promotes neuronal apoptosis by mediating endocytosis of the proapoptotic precursor forms of BDNF (proBDNF) and NGFB (proNGFB). Also acts as a receptor for neurotensin. May promote mineralization of the extracellular matrix during osteogenic differentiation by scavenging extracellular LPL. Probably required in adipocytes for the formation of specialized storage vesicles containing the glucose transporter SLC2A4/GLUT4 (GLUT4 storage vesicles, or GSVs). These vesicles provide a stable pool of SLC2A4 and confer increased responsiveness to insulin. May also mediate transport from the endoplasmic reticulum to the Golgi.
SPATA7	Involved in the maintenance of both rod and cone photoreceptor cells (By similarity). It is required for recruitment and proper localization of RPGRIP1 to the photoreceptor connecting cilium (CC), as well as photoreceptor-specific localization of proximal CC proteins at the distal CC (By similarity). Maintenance of protein localization at the photoreceptor-specific distal CC is essential for normal microtubule stability and to prevent photoreceptor degeneration (By similarity).
SRPK2	Serine/arginine-rich protein-specific kinase which specifically phosphorylates its substrates at serine residues located in regions rich in arginine/serine dipeptides, known as RS domains and is involved in the phosphorylation of SR splicing factors and the regulation of splicing (PubMed:9472028, PubMed:18559500, PubMed:21056976). Promotes neuronal apoptosis by up-regulating cyclin-D1 (CCND1) expression (PubMed:19592491). This is done by the phosphorylation of SRSF2, leading to the suppression of p53/TP53 phosphorylation thereby relieving the repressive effect of p53/TP53 on cyclin-D1 (CCND1) expression (PubMed:21205200). Phosphorylates ACIN1, and redistributes it from the nuclear speckles to the nucleoplasm, resulting in cyclin A1 but not cyclin A2 up-regulation (PubMed:18559500). Plays an essential role in spliceosomal B complex formation via the phosphorylation of DDX23/PRP28 (PubMed:18425142). Probably by phosphorylating DDX23, leads to the suppression of incorrect R-loops formed during transcription; R-loops are composed of a DNA:RNA hybrid and the associated non-template single-stranded DNA (PubMed:28076779). Can mediate hepatitis B virus (HBV) core protein phosphorylation (PubMed:12134018). Plays a negative role in the regulation of HBV replication through a mechanism not involving the phosphorylation of the core protein but by reducing the packaging efficiency of the pregenomic RNA (pgRNA) without affecting the formation of the viral core particles (PubMed:16122776).
STAG1	Component of cohesin complex, a complex required for the cohesion of sister chromatids after DNA replication. The cohesin complex apparently forms a large proteinaceous ring within which sister chromatids can be trapped. At anaphase, the complex is cleaved and dissociates from chromatin, allowing sister chromatids to segregate. The cohesin complex may also play a role in spindle pole assembly during mitosis.
STAU1	(Microbial infection) Plays a role in virus particles production of many viruses including of HIV-1, HERV-K, ebola virus and influenza virus. Acts by interacting with various viral proteins involved in particle budding process. Binds double-stranded RNA (regardless of the sequence) and tubulin. May play a role in specific positioning of mRNAs at given sites in the cell by cross-linking cytoskeletal and RNA components, and in stimulating their translation at the site.
SYPL2	Involved in communication between the T-tubular and junctional sarcoplasmic reticulum (SR) membranes.
TAF5	TAFs are components of the transcription factor IID (TFIID) complex, PCAF histone acetylase complex and TBP-free TAFII complex (TFTC). TAFs components-TIIFD are essential for mediating regulation of RNA polymerase transcription. TAF5/TAFII100 interacts strongly with the histone H4-related TAF6/TAFII80 and the histone H3-related TAF9/TAFII31, as well as a stable complex comprised of both TAF5/TAFII80 and TAF6/TAFII31. Apparently weaker interactions of TAF5/TAFII100 with TBP, TAF1/TAFII250, TAF11/TAFII28, and TAF12/TAFII20, but not TAF7/TAFII55, also have been observed.
TANC2	Scaffolding protein in the dendritic spines which acts as immobile postsynaptic posts able to recruit KIF1A-driven dense core vesicles to dendritic spines.
TBC1D5	May act as a GTPase-activating protein (GAP) for Rab family protein(s). May act as a GAP for RAB7A. Can displace RAB7A and retromer CSC subcomplex from the endosomal membrane to the cytosol; at least retromer displacement seems to require its catalytic activity (PubMed:19531583, PubMed:20923837). Required for retrograde transport of cargo proteins from endosomes to the trans-Golgi network (TGN); the function seems to require its catalytic activity. Involved in regulation of autophagy (PubMed:22354992). May act as a molecular switch between endosomal and autophagosomal transport and is involved in reprogramming vesicle trafficking upon autophagy induction. Involved in the trafficking of ATG9A upon activation of autophagy. May regulate the recruitment of ATG9A-AP2-containing vesicles to autophagic membranes (PubMed:24603492).
TCAP*	Sarcomere assembly is regulated by the muscle protein titin. Titin is a giant elastic protein with kinase activity that extends half the length of a sarcomere. It serves as a scaffold to which myofibrils and other muscle related proteins are attached. This gene encodes a protein found in striated and cardiac muscle that binds to the titin Z1-Z2 domains and is a substrate of titin kinase, interactions thought to be critical to sarcomere assembly. Mutations in this gene are associated with limb-girdle muscular dystrophy type 2G. [provided by RefSeq, Jul 2008]
TCTA	May be required for cellular fusion during osteoclastogenesis.
TM9SF4	Associates with proteins harboring glycine-rich transmembrane domains and ensures their efficient localization to the cell surface (PubMed:25999474). Regulates the assembly and activity of V-ATPase in colon cancer cells via its interaction with V-type proton ATPase subunit H (ATP6V1H) and contributes to V-ATPase-mediated pH alterations in cancer cells which play an important role in drug resistance and invasiveness of colon cancer cells (PubMed:25659576). Plays an important role in an atypical phagocytic activity of metastatic melanoma cells called cannibalism and is involved in the pH regulation of the intracellular vesicles in tumor cells (PubMed:19893578).
TMEM131	May play a role in the immune response to viral infection.
TMEM182
TRAIP	E3 ubiquitin ligase acting as a negative regulator of innate immune signaling. Inhibits activation of NF-kappa-B mediated by TNF. Negatively regulates TLR3/4- and RIG-I-mediated IRF3 activation and subsequent IFNB1 production and cellular antiviral response by promoting 'Lys-48'-linked polyubiquitination of TNK1 leading to its proteasomal degradation (By similarity) (PubMed:22945920). Involved in response to genotoxic lesions during genome replication. Promotes H2AX and RPA2 phosphorylation after replication-associated DNA damage and assists fork progression at UV-induced replication-blocking lesions during S phase (PubMed:26595769). Has also been proposed to play a role in promoting translesion synthesis by mediating the assembly of 'Lys-63'-linked poly-ubiquitin chains on the Y-family polymerase POLN in order to facilitate bypass of DNA lesions and preserve genomic integrity (PubMed:24553286). The function in translesion synthesis is controversial (PubMed:26595769).
TSSK6*	This intronless gene encodes a member of the CAMK (calcium/calmodulin-dependent) serine/threonine protein kinase family. The encoded kinase has a broad expression pattern but is described as testis-specific due to effects on fertility. Male mice which lack the gene encoding a highly similar protein are sterile and have morphologically abnormal sperm. [provided by RefSeq, Jan 2012]
TUSC3	Acts as accessory component of the N-oligosaccharyl transferase (OST) complex which catalyzes the transfer of a high mannose oligosaccharide from a lipid-linked oligosaccharide donor to an asparagine residue within an Asn-X-Ser/Thr consensus motif in nascent polypeptide chains. Involved in N-glycosylation of STT3B-dependent substrates. Specifically required for the glycosylation of a subset of acceptor sites that are near cysteine residues; in this function seems to act redundantly with MAGT1. In its oxidized form proposed to form transient mixed disulfides with a glycoprotein substrate to facilitate access of STT3B to the unmodified acceptor site. Has also oxidoreductase-independent functions in the STT3B-containing OST complex possibly involving substrate recognition.||Magnesium transporter.
UNC5D	Receptor for the netrin NTN4 that promotes neuronal cell survival (By similarity). Plays a role in cell-cell adhesion and cell guidance. Receptor for netrin involved in cell migration. Plays a role in axon guidance by mediating axon repulsion of neuronal growth cones in the developing nervous system upon ligand binding (By similarity). May play a role in apoptosis in response to DNA damage (PubMed:24691657). It also acts as a dependence receptor required for apoptosis induction when not associated with netrin ligand (PubMed:24519068). Mediates cell-cell adhesion via its interaction with FLRT3 on an adjacent cell (By similarity).
USMG5	Mitochondrial membrane ATP synthase (F(1)F(0) ATP synthase or Complex V) produces ATP from ADP in the presence of a proton gradient across the membrane which is generated by electron transport complexes of the respiratory chain. F-type ATPases consist of two structural domains, F(1) - containing the extramembraneous catalytic core and F(0) - containing the membrane proton channel, linked together by a central stalk and a peripheral stalk. During catalysis, ATP synthesis in the catalytic domain of F(1) is coupled via a rotary mechanism of the central stalk subunits to proton translocation (PubMed:29917077). ATP5MD is a minor subunit of the mitochondrial membrane ATP synthase required for dimerization of the ATP synthase complex and as such regulates ATP synthesis in the mitochondria (PubMed:21345788, PubMed:29917077).
WASF3	Downstream effector molecules involved in the transmission of signals from tyrosine kinase receptors and small GTPases to the actin cytoskeleton. Plays a role in the regulation of cell morphology and cytoskeletal organization. Required in the control of cell shape.
WDR38
YJEFN3	May play a role in spermiogenesis and oogenesis.
ZNF711	Transcription regulator required for brain development. Probably acts as a transcription factor that binds to the promoter of target genes and recruits PHF8 histone demethylase, leading to activate expression of genes involved in neuron development, such as KDM5C.
ZNFX1
ZNHIT3
ZPBP2	Is implicated in sperm-oocyte interaction during fertilization.

### Sheet: Supplementary Table 12
Supplementary Table 12
Functional Annotation of Genome-Wide Significant Genes
Note. Annotations are from Petrovski et al. (2015) except pLI which was obtained via FUMA and is originally from the ExAC database (Lek et al., 2016). Percentiles indicate the rank of the gene amongst all genes. See Supplementary Methods for detailed descriptions of each annotation. pLI = Probability of Loss-of-function Intolerance score; ncRVIS = non-coding Residual Variation Intolerance Score; RVIS = Residual Variation Intolerance Score; ncGERP = non-coding Genomic Evolution Rate Profiling score; pcGERP = protein-coding Genomic Evolution Rate Profiling score; ncCADD = non-coding Combined Annotation Dependent Depletion score; ncGWAVA = non-coding Genome-Wide Annotation of Variants score.
aSignificant in gene-based tests in MAGMA.
bpLI scores ≥ 0.9 (bold text) indicates the gene is highly likely to be intolerant to loss-of-function mutations (bold text).
cRVIS percentiles < 50 (bold text) indicate the gene has less variation than expected by chance and is therefore less tolerant variation.
dncRVIS percentiles < 50 (bold text) indicate the gene has less variation in non-coding regions than expected by chance and is therefore less tolerant to non-coding variation.
encGERP percentiles < 50 (bold text) indicate the non-coding regions in the gene are actively conserved.
fpcGERP percentiles < 50 (bold text) indicate the protein-coding regions in the gene are actively conserved.
gncCADD scores > 12.37 (bold text) indicate variants in non-coding regions are likely to be deleterious.
hThe closer the ncGWAVA score to one, the more likely the variants in the non-coding regions of the gene are functional.
Genea	pLIb	RVIS percentilec	ncRVIS	ncRVIS percentiled	ncGERP	ncGERP percentilee	pcGERP percentilef	ncCADDg	ncGWAVAh
CCDC171	NA	10.657	0.22	68.8933	2.48652	3.90355	18.6422	8.43648	0.579933
FAM160A1	NA	97.6115	-0.43	29.1956	0.0724877	44.9734	56.9073	6.72216	0.609339
LRRD1	NA	69.8337	-0.19	44.1283	-0.0893651	52.8166	67.6616	6.11318	0.441568
SF3B1	1	6.4343	-0.62	19.6337	2.37607	4.54381	3.21659	10.7645	0.504198
TANC2	1	0.666431	-1.85	1.3888	1.8556	8.50416	7.11746	9.90011	0.467768
ARFGEF2	1	1.10285	-0.73	15.2768	1.22668	15.9446	13.389	11.9105	0.55769
STAG1	1	7.71408	-0.65	18.3494	3.4782	0.733206	1.81573	10.54	0.688349
TMEM131	0.999999	7.62562	NA	NA	2.28413	5.18408	21.32	9.97519	0.527942
CDK12	0.999992	6.06275	-1.16	6.21275	2.32303	4.93623	8.99246	7.82592	0.412283
MED1	0.999991	3.28497	-0.21	42.0635	1.9931	7.28043	2.74246	10.6063	0.376391
CSE1L	0.999982	7.99717	0.53	80.7288	1.06577	18.6451	5.60345	8.83704	0.596121
ZNFX1	0.999981	24.2156	-0.29	37.5469	0.867375	22.3834	27.3438	8.14228	0.389802
TM9SF4	0.999971	21.4142	-0.45	27.6286	1.11102	17.7673	12.9203	11.3248	0.578915
NRXN1	0.999949	2.24699	-0.42	29.595	2.4189	4.28048	5.91056	7.15715	0.633506
GGNBP2	0.999929	9.46568	NA	NA	2.94762	2.12733	1.01832	15.2811	0.507832
SORT1	0.999927	75.5072	-1.35	4.1111	0.930659	21.0977	17.5431	8.42733	0.632486
SEMA3F	0.999918	34.8844	NA	NA	1.41042	13.3888	20.5873	11.5449	0.51194
ATXN2	0.999862	8.53975	-0.36	32.8888	2.89705	2.28223	14.0248	13.6117	0.52168
SIK2	0.999837	25.7903	2.3	97.757	0.250566	38.514	30.5711	8.20916	0.485692
DNMT3B	0.999775	2.53598	-0.58	21.6555	0.815261	23.3696	46.945	9.52897	0.590332
CUX2	0.999656	1.59825	-1.06	7.61384	0.925905	21.1958	43.6207	7.6436	0.659072
TAF5	0.999555	19.5447	-0.33	34.6771	2.79702	2.62302	7.29526	9.93593	0.67559
ERBB2	0.998895	18.2826	-0.39	31.1743	0.600203	28.3885	33.195	9.23689	0.543275
FBXL20	0.998875	46.485	NA	NA	2.37846	4.5025	1.08297	7.96402	0.450587
SCAF1	0.998788	NA	NA	NA	NA	NA	NA	NA	NA
SAMD4B	0.998551	9.9021	-0.63	18.9455	1.28182	15.1753	14.305	10.6803	0.598567
RPS6KB1	0.998223	22.0925	-2.2	0.675966	2.89468	2.2874	0.560345	12.8456	0.627114
MITF	0.997811	19.7275	-0.64	18.6137	2.56314	3.58858	5.08621	8.08047	0.705033
SRPK2	0.997504	5.57325	-0.65	18.2081	2.69868	3.00511	12.7963	13.8551	0.377801
STAU1	0.996416	31.9297	-0.31	36.3486	1.8261	8.73651	8.72845	8.3622	0.527547
AUTS2	0.996187	1.81647	-0.77	13.9556	2.07966	6.60402	35.9429	9.63477	0.688314
PRKAR2B	0.995321	39.6792	-0.71	15.9344	1.16915	16.7605	13.0334	9.30629	0.653976
HSPD1	0.985208	38.8181	-0.81	12.7266	1.85078	8.5403	21.4224	10.3311	0.56427
CADM2	0.984669	17.7459	0.12	63.9157	-0.711234	84.2877	5.81897	7.51718	0.251815
PPP2R4	0.983923	53.5091	0.69	84.7723	-0.199222	58.8217	18.6961	8.24608	0.575624
PSMA5	0.974256	47.7884	-1.08	7.23898	0.507549	30.8514	1.25539	7.59776	0.559541
C20orf112	0.973021	7.661	-1.22	5.5122	1.78415	9.18056	31.2716	9.86306	0.569424
MPPED2	0.970565	36.8601	0.02	57.918	2.69393	3.0206	2.13362	10.0588	0.669411
RNF123	0.969715	6.60533	-0.46	27.2046	0.457812	32.2094	25.7004	12.3239	0.489464
MAPRE1	0.968087	35.7455	0	56.9102	2.5982	3.46466	21.9989	10.4034	0.444483
WASF3	0.960588	62.0017	0.38	75.7881	-0.195245	58.5739	47.0744	8.01063	0.713824
NPM1	0.959044	30.0661	-0.76	14.6009	1.27444	15.2837	32.1552	8.37278	0.532797
ESRRG	0.936611	19.3088	-1.12	6.66134	3.19134	1.39929	5.42565	8.6235	0.629591
RBFOX1	0.935961	23.5138	1.1	91.28	3.12485	1.51288	2.60237	8.50051	0.693735
PPP2R3A	0.920488	74.7759	-0.86	11.4177	0.74893	24.6966	20.3179	8.61941	0.477455
C11orf57	0.91321	38.5763	-0.28	37.8541	1.45593	12.8776	17.6455	9.54533	0.6145
HSPE1-MOB4	0.889798	NA	NA	NA	NA	NA	NA	NA	NA
MSL2	0.889664	20.7006	-1.74	1.80053	3.00741	1.88981	3.23815	11.4247	0.452768
AMIGO1	0.888493	56.9238	-0.21	42.211	1.16895	16.7708	22.43	9.55266	0.696703
PLAGL2	0.869796	43.5716	-1.45	3.32453	2.19529	5.80885	10.9213	10.0065	0.554392
MRAS	0.859947	42.8757	-0.41	29.9207	-0.140122	55.6514	10.819	7.93737	0.66957
IER5L	0.829267	NA	-0.73	15.4858	2.34745	4.72969	59.4181	9.20494	0.594059
B3GAT1	0.789153	38.5763	2.2	97.5235	-0.576896	78.9642	28.8093	5.41425	0.380391
HSPE1	0.787528	56.2515	-0.84	12.1674	0.862674	22.4867	22.958	10.3868	0.496404
MOB4	0.777833	52.8544	-1.63	2.32287	1.15595	16.9877	2.97414	5.22251	0.615484
HBP1	0.770302	31.6879	-1.07	7.41719	2.99722	1.92596	1.62177	11.9041	0.630382
ATXN7L2	0.718955	10.0318	NA	NA	2.46606	4.02231	15.8944	12.5047	0.475595
SDHD	0.70544	78.1611	-0.12	49.3148	0.261262	38.0957	66.9989	7.55265	0.588206
DOLPP1	0.604059	28.6329	-1.12	6.74123	1.47123	12.6969	5.94828	8.69742	0.499549
TSSK6	0.587551	32.6197	-1.57	2.71001	-0.389358	69.5152	31.6056	8.75536	0.591383
GPR22	0.427181	28.6329	-0.47	26.7007	3.31314	1.15661	4.03556	13.8454	0.426939
KIF3B	0.299149	15.7643	1.22	92.5152	1.31188	14.7003	28.8254	5.84366	0.641042
INA	0.292917	46.485	-0.86	11.4853	1.17536	16.6469	34.6336	3.51624	0.819327
BRE	0.279976	74.3749	NA	NA	1.14674	17.1632	15.4795	12.003	0.531253
DDX27	0.25017	48.8677	-0.39	31.119	-1.00736	93.0913	26.32	6.89485	0.41247
USMG5	0.243352	59.4303	-0.22	41.744	0.321935	35.9632	8.7931	9.23255	0.39844
HSPB2	0.211781	NA	NA	NA	NA	NA	NA	NA	NA
CALN1	0.15365	51.4036	1.04	90.5549	-0.00816286	48.6394	14.4235	7.70765	0.636553
ARL14EP	0.151697	48.1187	-0.31	36.2318	-0.635919	81.4272	15.7058	6.689	0.565502
COQ10B	0.140033	54.9481	-0.99	8.87359	0.612769	28.0942	32.4461	6.48724	0.643541
TRAIP	0.125104	29.1637	-0.13	48.2333	-0.490219	74.725	35.0647	7.95097	0.485719
PGAP3	0.0909847	73.4135	-0.3	36.41	-0.479691	74.281	36.3685	8.51334	0.640772
PPP1R1B	0.0821063	63.0042	-0.33	34.9044	0.975134	20.2355	32.8879	11.6553	0.643279
TCAP	0.075771	78.285	-0.49	26.037	0.0373701	46.4863	35.6304	11.2219	0.584375
SLC35G2	0.0663953	37.4322	-0.3	36.7357	0.0725279	44.9682	7.89332	8.27169	0.54274
SETDB2	0.0437301	48.6907	-0.4	30.7319	0.191109	40.569	45.7058	7.61337	0.500237
DHRS11	0.0315613	39.9505	-0.57	22.0918	-0.143722	55.8321	21.0938	10.366	0.594336
C11orf52	0.0237244	76.6749	0.11	63.3811	0.368733	34.6104	78.8524	9.55482	0.533793
SYPL2	0.0167711	89.7028	0.44	77.9635	1.12165	17.6073	13.4698	8.61801	0.67253
TMEM182	0.0159877	46.485	-0.41	30.1788	0.522884	30.4745	33.8685	8.40694	0.541899
CYB561D1	0.0158304	61.4945	-0.4	30.9224	0.789258	23.8447	46.5194	8.40349	0.418157
PANX2	0.0149008	NA	0.8	86.874	-0.415985	71.0229	54.3696	7.02256	0.62133
CDHR4	0.0134739	70.4352	0.04	59.399	0.726578	25.182	72.0151	11.3639	0.610338
TCTA	0.0132648	62.7389	-0.6	20.6723	0.726285	25.1923	24.3912	6.84468	0.590091
FSHB	0.0128992	56.6407	0.06	60.4744	0.0389957	46.4347	38.3567	7.76209	0.782796
PLCL1	0.0110524	36.2821	NA	NA	1.57298	11.4628	28.7392	6.0619	0.628766
CRYAB	0.00909092	35.4211	NA	NA	2.81341	2.5404	5.2694	13.7999	0.718138
BOLL	0.00790218	65.5579	-1.24	5.28483	1.33659	14.3182	3.96552	9.26648	0.586502
SH2B3	0.00592219	NA	-0.24	40.2261	0.536557	30.1544	65.3394	8.24845	0.594809
MYBPHL	0.00461844	82.8261	0.28	71.9228	0.969069	20.3542	58.1843	7.75615	0.590019
SGCD	0.0023391	34.3182	0.32	73.4714	1.96603	7.49213	17.5539	13.6399	0.488966
RFTN2	0.00207696	77.1585	0.17	66.3	0.921569	21.2888	61.6703	8.24284	0.628307
ALG9	0.00122531	80.1014	-0.29	37.2396	1.47464	12.6555	12.7532	14.9738	0.39402
ZPBP2	0.000986594	75.4305	-0.16	46.4389	0.27825	37.5536	50.9483	5.28229	0.735777
PCCB	0.000735839	62.0017	-0.39	31.4263	-0.861672	89.4098	36.9235	7.10767	0.444005
AMT	0.000569475	28.0137	-0.02	55.4231	0.297666	36.841	49.2834	9.01476	0.572289
POU6F2	0.000369076	19.9339	-0.1	50.9187	3.17188	1.43027	10.0269	10.9103	0.465135
CILP2	0.000278936	7.24227	-0.13	48.1964	-0.581289	79.114	76.4547	7.56146	0.632321
PCGF6	0.000251716	31.4579	-0.49	25.7543	0.772143	24.2423	26.3416	5.65235	0.746318
CRTAC1	0.000140635	13.1635	NA	NA	0.361815	34.7963	27.7963	7.8637	0.604704
PIH1D2	0.000130201	83.7757	-0.24	40.3921	0.667113	26.7207	47.5862	9.98926	0.579392
NDUFA13	0.000121027	53.1906	-0.29	37.7066	-0.551067	77.7147	65.1239	9.39085	0.538093
MRM1	5.92768e-05	68.2708	-0.05	53.9483	-0.925102	91.1654	69.5205	6.83959	0.606196
R3HCC1L	2.88114e-05	99.4102	0.21	68.586	0.39236	33.9495	61.1153	7.02682	0.554857
AKAP9	2.29355e-05	68.4477	-0.59	20.8996	2.03795	6.93448	51.2177	16.0374	0.556183
GMFG	1.91274e-05	51.4036	-0.19	43.944	0.751823	24.6553	43.6961	7.40223	0.41927
PHF11	1.76758e-05	49.7582	0.06	60.5604	-0.718168	84.582	87.3168	3.97032	0.547553
ZNHIT3	1.21466e-05	26.2326	-0.24	40.3798	-0.715375	84.4633	73.1412	7.73867	0.505885
CYP51A1	9.8596e-06	26.7339	-0.05	53.9851	-0.179249	57.758	29.7899	5.83821	0.587882
MFSD9	7.7206e-06	75.631	1.81	96.3498	-1.04832	93.9072	83.5722	5.10714	0.439498
DLAT	6.676e-06	74.6285	-0.59	21.2008	0.429858	32.8703	25.9644	8.1458	0.6777
COMMD7	6.0465e-06	41.2479	-0.46	27.3643	-0.557633	78.0761	34.8006	7.31393	0.559034
DIXDC1	4.2687e-06	NA	-0.29	37.4178	1.59741	11.184	19.8653	11.4774	0.670897
YJEFN3	2.6354e-06	35.9873	NA	NA	-0.699903	83.9108	75.9537	6.87782	0.314882
PIGW	5.934e-07	51.9167	-0.99	8.93505	-0.834471	88.5165	47.2144	7.16825	0.491664
CHST9	5.843e-07	50.0118	-0.06	53.3153	1.02843	19.3628	33.8416	8.07026	0.612372
PBXIP1	5.798e-07	52.2765	0.44	78.2032	-0.301338	64.486	77.4515	7.58414	0.612077
CRAT	3.458e-07	7.24227	NA	NA	-0.693	83.6629	37.3761	6.39996	0.459929
FDXACB1	3.147e-07	77.2942	-1.04	8.00713	-0.408421	70.5737	43.9062	5.43386	0.544776
PPP2R1B	2.188e-07	60.5685	NA	NA	0.371418	34.5433	13.3836	11.3771	0.478765
LOXL4	2.1e-09	28.2909	-0.11	49.9232	0.539226	30.0718	39.2403	8.36518	0.572422
HEATR5B	8e-10	0.914131	-0.12	49.0506	0.72379	25.244	19.014	6.08736	0.478273
TBC1D5	7e-10	60.6452	0.11	63.7252	-0.276566	63.0712	23.5345	5.21385	0.411961
PET112	6e-10	74.6638	-0.05	53.6594	-1.14283	95.513	45.9429	5.12808	0.588506
MST1	2e-10	25.7903	0.16	65.9252	0.0477547	46.0526	54.8653	9.48282	0.488549
ASXL1	0	65.7702	-0.1	50.4025	1.52196	12.0669	63.847	9.42566	0.547412
MYO19	0	80.3963	-0.97	9.17471	-0.038891	50.2349	51.4871	8.43992	0.428583
C1orf87	0	96.5971	-0.35	33.6877	-0.132489	55.2073	75.3017	8.28752	0.723306
COG5	0	52.3178	-1.1	6.98089	-1.01961	93.3392	21.514	7.23968	0.570075

### Sheet: Supplementary Table 13
Supplementary Table 13
Gene Property Analysis for General Tissues
Note. Number of genes = 17,467; test direction = positive (covar).
Variable	B	β	SE	p
Adipose Tissue	-0.047933	-0.093911	0.015742	0.99883
Adrenal Gland	0.00050178	0.00096681	0.012269	0.48369
Bladder	-0.04207	-0.081804	0.019136	0.98603
Blood	0.0012453	0.002233	0.0073652	0.43287
Blood Vessel	-0.0069725	-0.014108	0.013843	0.69276
Brain	0.060477	0.10478	0.0080933	4.1422e-14
Breast	-0.066227	-0.12705	0.018784	0.99979
Cervix Uteri	-0.0010431	-0.0020438	0.016714	0.52488
Colon	0.032663	0.060977	0.01858	0.039387
Esophagus	-0.024374	-0.045799	0.020375	0.88419
Fallopian Tube	-0.015449	-0.029894	0.016361	0.82747
Heart	-0.0074029	-0.012698	0.01131	0.74362
Kidney	-0.021249	-0.0373	0.011403	0.96879
Liver	-0.018366	-0.032987	0.0078579	0.99028
Lung	-0.041228	-0.079629	0.012461	0.99953
Muscle	0.00050141	0.00094641	0.0081232	0.47539
Nerve	0.016156	0.032441	0.01225	0.093611
Ovary	0.01575	0.031847	0.012122	0.096941
Pancreas	0.0059973	0.0099995	0.010441	0.28285
Pituitary	0.039284	0.073103	0.0098098	3.1205e-05
Prostate	-0.0066485	-0.01258	0.016516	0.65636
Salivary Gland	-0.01696	-0.03148	0.01292	0.90535
Skin	-0.007823	-0.014896	0.011992	0.74291
Small Intestine	-0.022893	-0.041991	0.012928	0.96169
Spleen	-0.018495	-0.03659	0.0093674	0.97582
Stomach	0.0051076	0.0092504	0.016084	0.37541
Testis	0.015716	0.027018	0.006603	0.0086606
Thyroid	-0.0077633	-0.015344	0.01287	0.72681
Uterus	0.0034276	0.0069644	0.014158	0.40436
Vagina	-0.025883	-0.049377	0.015182	0.95588

### Sheet: Supplementary Table 14
Supplementary Table 14
Gene Property Analysis for Brain Tissues
Note. Number of genes = 17,467; test direction = positive (covar).
Variable	B	β	SE	p
Brain Amygdala	0.050812	0.086329	0.0092358	1.9107e-08
Brain Anterior cingulate cortex BA24	0.054223	0.095544	0.0084866	8.5723e-11
Brain Caudate basal ganglia	0.052337	0.090144	0.0092531	7.8764e-09
Brain Cerebellar Hemisphere	0.056324	0.11292	0.0071513	1.7994e-15
Brain Cerebellum	0.058518	0.11605	0.0073759	1.1358e-15
Brain Cortex	0.05748	0.10459	0.008361	3.2213e-12
Brain Frontal Cortex BA9	0.056851	0.10453	0.0080561	8.8712e-13
Brain Hippocampus	0.046911	0.07921	0.0093807	2.8857e-07
Brain Hypothalamus	0.051699	0.088775	0.0095037	2.7053e-08
Brain Nucleus accumbens basal ganglia	0.053609	0.092766	0.008902	8.7999e-10
Brain Putamen basal ganglia	0.047418	0.080455	0.0093474	1.982e-07
Brain Spinal cord cervical c-1	0.036634	0.065705	0.010158	0.00015571
Brain Substantia nigra	0.035732	0.061368	0.010136	0.00021204

### Sheet: Supplementary Table 15
Supplementary Table 15
Brain Tissue-Specific Gene Expression of the Top Genes in the GWAS of Self-Reported Dyslexia Diagnosis in 23andMe
Note. Gene expression is given in log2(transcripts per million).															Key
**Significant in gene-based tests and located at or nearby a genome-wide significant index variant.															<1.00
*Not significant in gene-based tests but located at or nearby a genome-wide significant index variant.															1.00 - 1.99
															2.00 - 2.99
Gene	Brain	Amygdala	Anterior cingulate cortex BA24	Caudate basal ganglia	Cerebellar hemisphere	Cerebellum	Cortex	Frontal cortex BA9	Hippocampus	Hypothalamus	Nucleus accumbens basal ganglia	Putamen basal ganglia	Substantia nigra		3.00 - 3.99
CRYAB	5.67031	5.6716	5.67243	5.67057	5.67243	5.67243	5.67243	5.67188	5.67243	5.67243	5.65249	5.67243	5.67243		4.00 - 4.99
NDUFA13	5.65476	5.65024	5.66593	5.65253	5.66479	5.6693	5.66733	5.67016	5.60544	5.64683	5.64521	5.64838	5.66289		>5.00
USMG5	5.6536	5.65907	5.66601	5.62623	5.6716	5.67243	5.67088	5.67243	5.63598	5.65517	5.62876	5.62501	5.66633
HSPE1	5.6378	5.61491	5.64627	5.62167	5.64286	5.65996	5.66426	5.66177	5.60466	5.65137	5.61545	5.59081	5.65342
HSPD1	5.63727	5.59691	5.65217	5.62391	5.65932	5.66951	5.67182	5.66958	5.56633	5.6463	5.61552	5.58671	5.65914
PPP1R1B**	5.63367	5.61974	5.66585	5.67243	5.64266	5.66651	5.67243	5.66922	5.56926	5.52912	5.66989	5.67243	5.66038
NPM1**	5.63355	5.62394	5.62298	5.60019	5.67242	5.67243	5.65221	5.65901	5.60942	5.65507	5.57475	5.5757	5.66551
PMVK*	5.55837	5.4912	5.63157	5.59989	5.53055	5.56227	5.64288	5.63836	5.32038	5.52804	5.63176	5.47782	5.58762
PBXIP1	5.52133	5.49435	5.58195	5.65439	5.35113	5.45969	5.61231	5.55139	5.33715	5.52716	5.65863	5.60271	5.5963
WASF3**	5.44927	5.34699	5.55233	5.41856	5.64097	5.65646	5.60604	5.59783	5.18253	5.38074	5.36736	5.22926	5.35279
PPP2R4	5.43087	5.36318	5.55002	5.29897	5.63035	5.65268	5.6341	5.61904	5.30721	5.38287	5.37639	5.18115	5.17311
MRAS	5.31354	5.18865	5.55979	5.29323	5.11435	5.23965	5.61546	5.6006	4.80707	5.44722	5.50338	4.96273	5.53979
SF3B1	5.2611	4.96152	5.03158	5.14589	5.65595	5.66941	5.48776	5.35399	5.06834	5.17615	5.08397	4.93858	5.14491
B3GAT1	5.23016	5.43443	5.52816	5.17995	4.06776	4.99259	5.63606	5.60319	5.52817	4.93858	5.23767	5.16679	5.24955
SCAF1	5.16522	4.95017	5.28451	4.89191	5.58882	5.6248	5.52623	5.4559	4.96463	5.05623	5.03178	4.74693	4.69041
SORT1	5.14066	5.07164	5.21896	5.30758	4.1471	4.40474	5.51779	5.54213	5.5128	5.06542	4.98634	5.25534	5.44321
YJEFN3	5.13514	4.98966	5.23242	5.39517	5.63694	5.67108	5.46257	5.3515	5.22316	4.53838	5.41707	5.30481	3.9089
STAU1	5.1111	4.90538	5.11645	4.9406	5.51855	5.46944	5.17261	5.40709	4.80546	4.97044	4.88403	4.74012	5.01137
MAPRE1	5.09516	5.28465	5.16352	5.2696	4.47209	4.46588	5.03115	5.1099	5.12723	5.34748	5.09459	5.17766	5.53548
INA	5.09225	4.92423	5.32202	4.96637	5.64839	5.66459	5.55599	5.51714	4.50971	5.41926	5.11673	4.73205	4.48717
TCTA	5.01755	4.78741	5.0338	4.93761	5.01063	5.08379	5.27252	5.23049	4.77289	5.0483	4.95231	4.7449	4.99953
COMMD7	4.90996	4.77868	5.03462	4.63463	5.51231	5.53878	5.22733	5.25547	4.54835	4.67814	4.70126	4.42376	4.53152
KIF3B	4.80339	4.51695	4.84731	4.6392	5.22886	5.15563	5.14211	5.18234	4.53934	4.52466	4.77231	4.37945	4.37652
SAMD4B**	4.7858	4.48843	4.91099	4.5628	4.78997	5.08135	5.24629	5.08962	4.5199	4.64465	4.56102	4.42175	4.61386
SDHD	4.73047	4.56695	4.73617	4.84896	4.80148	4.67482	4.70744	4.9928	4.41815	4.67307	4.72188	4.62801	4.78297
SRPK2	4.70852	4.34851	4.78964	4.3513	5.39587	5.07655	4.78687	5.2429	4.43984	4.78829	4.42522	4.0881	4.48969
CRAT	4.68673	4.43274	4.82191	4.44573	5.0612	5.28846	5.20735	5.0173	4.16326	4.60017	4.50597	4.35062	4.52822
TM9SF4	4.65861	4.07958	4.51186	4.45428	5.53998	5.59238	4.94136	5.0551	4.15565	4.59826	4.49064	4.17781	3.98503
PANX2	4.58824	4.14395	5.06252	3.93512	5.62734	5.64547	5.43853	5.3989	4.44976	4.12393	3.97188	3.83393	4.16062
CSE1L	4.55467	4.03556	4.27763	4.13145	5.44954	5.4154	4.58481	4.79455	4.19518	4.4796	4.24288	3.93201	4.37811
CABP1*	4.4154	4.83858	5.5335	3.47544	5.37922	5.45963	5.6561	5.62098	4.90221	3.25507	3.72186	3.36631	2.89759
CADM2**	4.36546	4.1174	4.50875	4.26106	5.06154	4.77062	4.48197	5.04207	4.12541	3.88949	4.0856	4.06734	4.13956
PRKAR2B	4.23204	3.93148	4.59503	4.5952	4.0572	3.57843	4.58498	5.16007	3.8209	4.13248	4.74785	4.2747	3.7167
BRE**	4.19696	3.88831	4.33292	3.9817	4.31782	4.36557	4.69816	4.70078	3.93076	4.3183	4.20484	3.78742	3.76107
RBFOX1	4.15816	3.70512	4.36347	4.41204	5.39872	5.09353	4.8743	5.1518	3.80625	2.89518	4.50379	4.09832	1.5555
DDX27	4.11008	3.45473	3.73624	3.73393	5.48135	5.483	4.18067	4.19151	3.5264	4.03694	3.80102	3.48832	3.59796
C11orf57	4.04524	3.62701	3.84891	3.63207	5.3049	5.10831	3.91729	4.20628	3.62121	4.00578	3.66578	3.43641	3.77656
AMIGO1**	4.02536	3.31531	4.06237	3.75821	5.25928	5.33675	4.63912	4.70909	3.35873	3.82273	3.88227	3.47276	3.0445
PET112	3.95506	3.37289	4.24633	3.5059	4.09511	4.00627	4.49891	4.65475	3.24205	3.60682	3.7019	3.33326	4.10918
ATXN2	3.93347	3.40378	3.67632	3.58111	4.78583	4.98243	4.1403	4.07305	3.51121	3.88606	3.57152	3.28914	3.65772
AMT	3.86808	3.16327	3.35941	3.81118	5.54113	5.61585	4.09674	3.64629	3.07776	3.24418	3.90109	3.53761	3.10192
COQ10B	3.82673	3.61871	3.93728	3.64917	4.08606	3.77426	3.81407	4.38722	3.60915	3.95164	3.72837	3.48456	3.69256
PGAP3	3.8246	3.36628	3.73188	3.65519	4.41572	4.53761	4.31131	4.14971	3.43883	3.47139	3.86342	3.51787	3.13607
DIXDC1	3.73337	3.34918	3.17832	3.13911	5.39389	5.26402	3.19586	3.46654	3.54837	3.50814	3.16388	3.03525	3.66818
DOLPP1	3.71926	3.36016	3.519	3.28973	4.42419	4.51251	3.75487	3.79112	3.42042	3.73814	3.33094	3.21875	3.59386
DLAT	3.71506	3.27327	3.68044	3.61093	4.40425	4.21403	3.76914	4.08132	3.23035	3.90663	3.60947	3.29326	3.43666
CALN1**	3.66973	2.64577	3.29187	3.63482	5.54709	5.57417	3.08474	3.32607	3.0419	2.84774	3.74092	3.1853	3.01593
PSMA5	3.64948	3.36044	3.61656	3.5068	3.89822	3.7356	3.68144	4.05297	3.47026	3.75095	3.66325	3.31787	3.44599
MOB4	3.63835	3.34355	3.79133	3.35154	4.37242	4.09029	3.6769	4.27218	3.31188	3.70846	3.47579	3.06843	3.2549
SIK2	3.60529	2.99041	3.49066	3.62732	4.08973	4.11058	3.76828	3.92082	3.072	3.5493	3.73231	3.30379	3.12069
TBC1D5**	3.56175	3.36751	3.64109	3.3224	3.85381	3.76595	3.70583	3.80878	3.38996	3.41521	3.34432	3.07267	3.51717
ASXL1	3.54998	3.01262	3.16136	3.13147	4.81034	4.95232	3.75043	3.52896	3.14337	3.41735	3.14868	2.87141	3.05429
RFTN2**	3.52495	3.66628	3.35259	3.64463	3.0614	3.30626	3.3066	3.28623	3.64169	3.51467	3.40347	3.47903	3.99121
TMEM131	3.51013	2.88932	3.1966	3.33048	4.5317	4.66287	3.71795	3.61632	3.04679	3.29554	3.33995	3.02998	2.83825
RNF123	3.47076	2.6997	3.257	3.13334	4.81177	5.04965	4.11035	3.83792	2.75761	2.99604	3.25652	2.81675	2.51602
AUTS2**	3.26769	3.22089	2.96052	3.80073	3.22369	3.53183	3.2606	3.07027	2.80353	3.20282	3.77623	3.3507	3.02142
TANC2**	3.2571	2.73202	3.33687	3.42248	2.82219	2.90907	3.81306	3.89325	2.94056	3.28619	3.58421	3.12356	2.57923
HEATR5B	3.21996	2.58066	2.96113	2.93481	4.45058	4.26467	3.26036	3.45049	2.70465	3.10894	3.04287	2.62878	2.74594
ARFGEF2**	3.20316	2.59081	3.17824	2.76562	4.15481	4.03527	3.32239	3.72191	2.84733	3.11923	2.72253	2.54523	2.95113
PCCB	3.19975	2.92842	3.2447	3.11998	3.25836	3.27434	3.37158	3.52809	2.94693	3.06455	2.99614	2.92215	3.2048
CRTAC1**	3.18239	2.67479	3.43452	2.96085	3.88418	3.63175	3.61081	4.12955	2.56858	3.02371	2.4318	2.60764	2.87462
HBP1	3.15347	2.77959	2.77504	3.03202	4.00302	4.04632	3.06077	2.9652	2.80942	2.89317	2.88082	2.81107	3.06677
CDK8*	3.14084	2.69119	2.95544	2.77588	4.63282	4.45043	2.83435	3.1917	2.74082	3.03025	2.74849	2.60573	2.86311
ATXN7L2	3.126	2.30162	2.74962	2.81409	4.74613	5.07449	3.52189	3.13176	2.79951	2.57052	3.00677	2.46173	1.91906
ZNFX1	3.12172	2.80596	2.90786	3.046	3.58163	3.63991	3.32868	3.26313	2.75051	2.97184	2.88618	2.88525	2.96834
C20orf112	3.11749	2.68826	2.83545	2.45954	4.47258	4.62539	3.15108	3.04394	2.82463	2.89943	2.41433	2.29652	2.74552
PPP2R1B**	3.08555	2.72204	2.72292	3.01077	4.26297	4.17014	2.72624	2.7641	2.62045	2.91796	3.06469	2.70151	2.74949
MSL2	3.06703	2.64528	2.71169	2.86367	4.25919	4.06068	2.83455	3.04768	2.68548	2.93995	2.77661	2.62018	2.82421
RPS6KB1	3.06038	2.58941	2.76204	2.74268	4.26406	4.06452	2.91731	3.21743	2.71606	2.8706	2.70098	2.53768	2.82362
NRXN1	3.04898	2.78316	3.38133	2.56611	4.55378	4.0847	3.5632	4.09229	2.54006	2.73847	2.62415	2.16531	1.93884
ARL14EP	3.01589	2.64142	2.88104	2.90637	3.79925	3.66501	3.12143	3.32784	2.61871	2.78712	3.06516	2.58713	2.48335
ATXN1*	3.00591	2.50681	3.15906	2.81313	3.64892	3.7034	3.55619	3.55179	2.58361	2.52604	2.74597	2.5453	2.35332
PHF11	2.98633	2.98591	3.00173	2.94399	2.28145	2.44902	3.0067	3.07256	2.97103	3.46229	2.92783	2.81636	3.42314
NEUROD2*	2.97327	3.5926	4.66293	0.325117	5.66558	5.67227	4.96775	5.01902	4.45472	0.799916	0.342364	0.29827	0.626628
SLC35G2	2.9627	2.44556	2.7676	2.81852	4.13433	3.94829	2.98515	3.15947	2.23517	3.20117	2.83603	2.60778	2.58436
HSPB2	2.95946	2.50375	2.60844	2.64567	4.54414	4.55156	2.68104	2.70236	2.46172	2.53943	2.56852	2.58428	2.9027
TCAP	2.90957	2.15198	2.44595	3.14555	3.81845	4.02654	2.90615	2.56832	2.10334	2.55758	3.07221	2.82354	2.95236
MST1	2.89932	2.47196	2.4972	2.65718	3.80204	4.00027	3.02512	2.62874	2.50253	2.83951	2.83651	2.50546	2.4615
PLCL1	2.89019	2.9434	2.52996	2.76576	1.92326	1.91178	2.6145	3.037	3.42211	3.22726	2.58082	2.99832	3.83375
ERBB2	2.84763	2.93313	2.89247	3.40062	2.22989	2.74143	3.00681	2.68381	2.45414	2.54216	3.35967	2.96558	2.98038
CYB561D1**	2.84125	2.17761	2.53411	2.44194	4.48265	4.60433	3.10905	2.99049	2.38617	2.20726	2.45642	2.24336	2.01271
SH2B3**	2.77361	2.78526	2.78554	2.59304	2.64846	2.78021	3.05662	2.99394	2.68403	2.86212	2.47866	2.38397	2.77616
IER5L**	2.72244	2.52988	2.84836	2.94615	2.0429	2.14735	3.32949	3.4592	2.56846	2.62436	2.67177	2.70694	2.60341
GMFG**	2.71841	3.14616	2.87521	2.84636	1.62912	1.52386	2.54501	2.82175	2.99646	3.04986	2.93839	2.78084	3.27933
AKAP9	2.68577	1.96253	2.1328	2.34126	4.19791	4.47087	2.76207	2.46386	2.01913	2.47744	2.49369	2.03582	2.1543
KCNN3*	2.65324	3.03484	2.78628	3.47743	1.40205	1.78856	2.71286	2.59425	2.29603	2.70748	3.49798	3.13544	3.06086
COG5**	2.63737	2.24136	2.55496	2.52337	3.1317	3.28497	2.80562	2.82398	2.19473	2.52106	2.477	2.16661	2.3484
CYP51A1	2.62717	2.20589	2.63708	2.16081	3.28121	2.8269	2.5734	3.06224	2.37543	2.74376	2.20492	1.83022	2.3469
R3HCC1L**	2.62071	2.18199	2.1651	2.34153	3.72709	3.67529	2.52104	2.46539	2.25617	2.41328	2.37404	2.20517	2.40642
MED1	2.60967	2.19444	2.30805	2.39816	3.80161	3.70441	2.53028	2.6192	2.19679	2.36834	2.33371	2.16932	2.22944
FBXL20	2.58419	2.0885	2.50813	2.29814	3.65836	3.60036	2.69544	2.85993	2.14223	2.47922	2.47684	2.05692	2.00621
ALG9	2.5575	2.06446	2.29088	2.42964	3.37667	3.32705	2.47629	2.62723	2.10304	2.46439	2.62346	2.23157	2.19493
PCGF6**	2.50301	2.10454	2.18855	2.27854	3.68983	3.325	2.2097	2.49217	2.16114	2.37688	2.31195	2.15572	2.17973
STAG1	2.35	1.96722	1.90074	2.07234	3.87384	3.74764	2.11634	2.07202	1.95614	2.14195	1.96049	1.78757	1.97062
CDK12	2.27044	1.7995	1.88064	1.97264	3.45851	3.47871	2.19831	2.20379	1.84083	2.1299	1.95346	1.75271	1.93702
ACVR2A*	2.2252	1.8696	2.01852	1.54312	3.70078	3.63078	2.20513	2.42724	1.80364	2.36774	1.96573	1.33095	1.52386
PLAGL2	2.20902	1.74342	1.83446	2.11566	3.09486	3.26907	2.35254	2.19658	1.80061	1.90797	2.2093	1.94096	1.66708
SEMA3F**	2.20793	1.76891	1.79887	2.11688	2.33789	2.82691	2.56908	2.26026	1.65672	2.41792	2.16558	2.01173	2.21819
SETDB2	2.12907	1.72519	1.95098	1.82876	2.99465	2.86277	2.14075	2.28946	1.77127	2.02656	1.97187	1.63429	1.88823
GPR22	2.09061	1.74136	2.89486	1.3401	3.48545	3.197	2.97536	3.5357	2.21647	1.31901	1.1384	0.997288	0.883842
MPPED2	2.04224	1.55159	2.1677	2.40023	1.73002	1.59604	2.03675	2.38762	1.82467	2.17217	2.71077	2.2195	1.67296
TAF5	1.91524	1.39417	1.54569	1.49904	3.49564	3.37637	1.90618	1.98393	1.45516	1.58005	1.48251	1.37594	1.51361
BCL11B*	1.81762	2.22442	2.13037	3.27529	0.181805	0.139282	1.60849	2.02784	2.30709	1.04057	3.68419	3.03139	0.607699
PPP2R3A**	1.81572	1.79467	1.64628	1.76283	1.55674	1.56261	1.73841	1.8744	1.96307	1.8442	1.7241	1.73696	2.1116
CUX2	1.65389	1.54319	2.63815	0.859413	1.1986	1.6328	3.90152	3.70923	0.839401	1.48233	0.700946	0.593113	1.44006
SATB2*	1.62412	1.13942	2.76091	0.952866	0.639997	0.756226	3.21836	3.73149	1.65067	1.13416	0.761107	0.838287	1.28759
TRAIP	1.60721	1.17916	1.17937	1.89907	1.94477	2.01439	1.45766	1.35302	1.29826	1.43509	2.65587	1.63935	0.831871
MFSD9	1.57534	0.946239	1.10731	1.13914	3.56329	3.47117	1.25009	1.3447	1.09318	1.44843	1.11544	0.939561	1.14624
KCNA4*	1.4383	1.19285	1.4175	2.55005	0.116537	0.109763	1.62456	1.90314	1.16184	1.42071	3.09401	2.09224	0.773941
MITF**	1.38339	1.4338	1.13839	1.47679	0.729836	0.881771	1.19272	1.25062	1.60297	1.35419	1.35703	1.54201	1.89705
SGCD**	1.3354	1.56513	1.50507	1.08667	0.680366	0.833911	1.56113	1.58972	1.4458	1.35492	1.06466	0.933518	1.55676
FDXACB1	1.23935	1.06534	1.19245	1.34362	1.1727	1.15348	1.28194	1.34363	1.0523	1.41361	1.44676	1.22753	1.06703
ESRRG**	1.23714	0.815581	1.30983	0.918294	2.19121	2.07541	1.14998	1.72635	0.806392	0.912431	0.973367	0.794915	1.235
PIH1D2	1.16222	1.00064	0.986119	1.36278	1.44376	1.28517	1.01807	1.16934	1.13458	1.45015	1.26425	0.882011	1.01276
C11orf52	1.14474	0.483412	0.485946	0.519034	3.39635	3.31808	0.58164	0.591504	0.526459	0.806346	0.452274	0.45728	1.04185
TSSK6	1.06154	0.846475	0.832886	0.958525	1.43438	1.59878	0.967301	0.922298	0.940888	0.892042	0.95108	0.939576	0.982016
DNMT3B**	1.05637	0.695201	0.860791	0.582646	2.60078	2.62748	1.0293	0.929102	0.634604	0.87203	0.556695	0.45465	0.615302
MYBPHL	0.991563	0.810613	1.27928	0.80752	0.290725	0.354723	1.66175	1.63263	1.61432	0.761768	0.579075	0.940234	1.05923
CCDC171**	0.966312	0.641484	0.783493	0.763098	1.56574	1.74697	1.00585	0.924301	0.707382	0.859995	0.958509	0.615039	0.618575
TMEM182**	0.906969	0.742746	0.824801	0.721028	1.55754	1.18281	0.640401	0.91558	0.763572	1.28791	0.672795	0.557585	0.883141
SYPL2	0.859456	0.841755	1.01102	1.01492	0.780629	1.12497	1.11017	0.991988	0.684321	0.586302	0.854231	0.899435	0.536838
LOXL4	0.690433	0.526513	0.435395	0.798663	0.849442	1.01121	0.616839	0.515838	0.601102	0.765359	0.672435	0.65656	0.727074
C1orf87**	0.619318	0.847159	0.227474	1.7201	0.0221609	0.0145214	0.163373	0.139464	0.83108	1.18703	1.1806	0.547894	0.69958
POU6F2**	0.523252	0.495249	0.817857	0.289628	0.116743	0.126184	1.21763	1.51397	0.332353	0.583126	0.349928	0.226469	0.438201
CILP2	0.448987	0.453163	0.558684	0.44964	0.335076	0.389128	0.562885	0.553054	0.413741	0.774754	0.520326	0.373751	0.156149
CHST9	0.438589	0.415772	0.382651	0.452468	0.240481	0.202934	0.293497	0.355331	0.781846	0.750633	0.371214	0.304437	0.72519
FAM160A1**	0.383659	0.133758	0.144281	0.111994	1.47477	1.56115	0.27989	0.309499	0.102295	0.123872	0.149547	0.0340021	0.050193
LRRD1	0.278637	0.15615	0.183303	0.161517	0.764369	0.713382	0.198702	0.219376	0.14546	0.346535	0.180571	0.130249	0.114992
STMND1*	0.264569	0.241597	0.165899	0.47234	0.170111	0.193012	0.127038	0.207761	0.413141	0.569436	0.241922	0.156031	0.184707
CDHR4	0.232465	0.292697	0.0338152	0.635706	0.0831304	0.0842501	0.044544	0.033089	0.52644	0.697338	0.277947	0.0295225	0.0736842
FSHB**	0.0867535	0.600711	0.11078	0.024824	0.0351411	0.092579	0.0413155	0.0163424	0.0878656	0.154603	0.0539393	0.0108932	0.0199588
RP11-410N8.4	0.0686977	0.034688	0.0371972	0.0594501	0.0638882	0.0880631	0.0599874	0.053537	0.0523777	0.211732	0.0844233	0.0261288	0.0457947
EFCAB8	0.0625604	0.0594674	0.062417	0.0537711	0.063959	0.0771623	0.0725608	0.0540323	0.0514544	0.0625581	0.0883155	0.04381	0.0458691
AC011997.1	0.0581573	0.0543949	0.0567881	0.0380032	0.0415278	0.0543371	0.0451834	0.0472697	0.0727329	0.068139	0.0436526	0.0531287	0.084835
BOLL	0.0178545	0.0143579	0.013251	0.011986	0.0202648	0.0329242	0.017652	0.0139738	0.0111815	0.0259554	0.0144233	0.0171447	0.0136828
ZPBP2	0.0160458	0.0110547	0.0131855	0.0132227	0.0194176	0.0331466	0.0167727	0.0169253	0.0187522	0.0131257	0.0143573	0.0125938	0.0101096

### Sheet: Supplementary Table 16
Supplementary Table 16
Heritability Enrichment Estimates for Major Functional Annotations
Note. The 24 major functional annotations were defined by Finucane et al. (2015) and retrieved from https://alkesgroup.broadinstitute.org/LDSCORE/. The Bonferroni-derived alpha level is p < 2.08 x 10-3. Significant results are in bold text.
aSchizophrenia Working Group of the Psychiatric Genomics Consortium (2014)
bHnisz et al. (2013)
Functional annotation	Proportion of SNPs	Proportion of h2	SE	Enrichment	SE	p	Coefficient	SE	z
Conserved	0.0256851	0.215436	0.0361107	8.3876	1.4059	2.54181e-07	3.15714e-08	8.34816e-09	3.78183
H3K4me1	0.423685	0.590668	0.0483972	1.39412	0.114229	0.000818413	3.68453e-09	2.57002e-09	1.43366
Intron	0.387473	0.437835	0.0182102	1.12998	0.0469972	0.00648286	1.8704e-08	1.034e-08	1.8089
H3K427acb	0.268778	0.393681	0.0463594	1.46471	0.172482	0.00699224	2.29609e-09	4.02834e-09	0.569984
H3K9ac	0.125413	0.247794	0.0448607	1.97582	0.357705	0.00710547	-1.0721e-09	4.48352e-09	-0.23912
Coding	0.0142749	0.0597036	0.0176705	4.18242	1.23787	0.0105001	1.50762e-08	8.69766e-09	1.73336
3' untranslated region	0.0111859	0.0368295	0.0117814	3.29249	1.05323	0.0291772	6.55761e-09	8.66165e-09	0.757086
Weak enhancer	0.0209872	0.0719638	0.0248091	3.42894	1.18211	0.0435011	1.23983e-08	8.13178e-09	1.52467
Transcription start site	0.0178321	0.054748	0.0211033	3.0702	1.18345	0.083514	3.05361e-09	1.12095e-08	0.272414
Enhancer	0.0419892	0.0844799	0.0265061	2.01195	0.631261	0.112116	5.37143e-09	5.94635e-09	0.903316
H3K4me3	0.133011	0.192307	0.0394459	1.4458	0.296562	0.134687	-2.43968e-09	4.02722e-09	-0.605798
CTCF binding site	0.0238662	-0.0138473	0.0259001	-0.580207	1.08522	0.145733	-8.74927e-09	8.40783e-09	-1.04061
Transcription factor binding site	0.131228	0.219482	0.0682201	1.67252	0.519859	0.200066	5.54525e-09	5.01593e-09	1.10553
Promoter-flanking	0.00830845	0.0269614	0.017079	3.24506	2.05562	0.277755	1.63391e-08	1.2894e-08	1.26718
Foetal Dnase I hypersensitivity sites	0.0839308	0.142016	0.0531414	1.69206	0.633157	0.278634	9.3934e-09	5.03896e-09	1.86416
Transcribed	0.345968	0.395627	0.0475165	1.14354	0.137344	0.296436	2.03944e-09	1.76992e-09	1.15228
5' untranslated region	0.00548417	0.0154507	0.0108385	2.81732	1.97633	0.360527	3.9247e-09	1.09878e-08	0.357187
Dnase I hypersensitivity sites	0.166201	0.100775	0.0751816	0.606344	0.452355	0.38377	-8.06551e-09	5.23794e-09	-1.53983
FANTOM5 enhancer	0.00432768	-0.00438256	0.0122584	-1.01268	2.83256	0.477785	-1.74729e-08	1.7922e-08	-0.97494
H3K427aca	0.389076	0.404878	0.0254471	1.04061	0.065404	0.536727	-1.01499e-08	5.14248e-09	-1.97373
Repressed	0.460873	0.433717	0.0551224	0.941077	0.119604	0.62302	1.08238e-09	2.01181e-09	0.538014
Super-enhancer	0.16721	0.170214	0.0140064	1.01797	0.0837656	0.830562	-6.40345e-10	1.66707e-08	-0.0384114
Digital genomic footprint	0.136006	0.12263	0.06565	0.901654	0.482701	0.83868	2.40633e-09	3.76805e-09	0.638613
Promoter	0.030656	0.0290971	0.019396	0.94915	0.632699	0.935886	-2.55694e-09	1.46155e-08	-0.174947

### Sheet: Supplementary Table 17
Supplementary Table 17
Heritability Partitioned by Brain Tissue Gene Expression
Note. GTEx brain region data were retrieved from https://alkesgroup.broadinstitute.org/LDSCORE/LDSC_SEG_ldscores/.The Bonferroni-derived α level based on 12 tests is p < 4.17 x 10-3. Significant results are in bold text.
Cell type	Coefficient	SE	p
Frontal cortex (BA9)	1.61044e-09	3.73841e-10	8.24308e-06
Cortex	1.55595e-09	3.84164e-10	2.55855e-05
Anterior cingulate cortex (BA24)	1.4202e-09	3.83792e-10	0.00010761
Cerebellar hemisphere	1.12306e-09	4.53909e-10	0.0066768
Nucleus accumbens (basal ganglia)	3.39118e-10	3.58381e-10	0.172011
Cerebellum	1.72613e-10	4.50206e-10	0.350709
Amygdala	-2.64431e-10	3.48943e-10	0.775716
Putamen (basal ganglia)	-2.95543e-10	3.70101e-10	0.787723
Hypothalamus	-3.6775e-10	3.56058e-10	0.84916
Hippocampus	-4.19619e-10	3.75359e-10	0.868198
Caudate (basal ganglia)	-4.4837e-10	3.31484e-10	0.911911
Substantia nigra	-1.01176e-09	3.61307e-10	0.997447

### Sheet: Supplementary Table 18
Supplementary Table 18
Heritability Partitioned by Brain Cell Type
Note. Brain cell type data were retrieved from https://alkesgroup.broadinstitute.org/LDSCORE/LDSC_SEG_ldscores/ and are from Cahoy et al. (2008).The Bonferroni-derived alpha level based on three tests is p < 1.67 x 10-2.
Cell type	Coefficient	SE	p
Neuron	8.41944e-10	4.21245e-10	0.0228202
Astrocyte	3.47897e-10	4.3412e-10	0.211455
Oligodendrocyte	-9.9877e-11	4.78121e-10	0.582735

### Sheet: Supplementary Table 19
Supplementary Table 19
Heritability Partitioned by Cell Type-Specific H3K4me1
Note. Tissue-specific H3K4me1 annotations were retrieved from https://alkesgroup.broadinstitute.org/LDSCORE/LDSC_SEG_ldscores/ and are from Roadmap Epigeomics and post-processed by Trynka et al. (2013). The Bonferroni-derived α level based on 108 tests is p < 4.63 x 10-4. Significant results are in bold text.
Cell type	Coefficient	SE	p
Foetal brain (female)	4.15e-08	6.62e-09	1.83e-10
Foetal brain (male)	2.26e-08	3.81e-09	1.54e-09
Brain anterior caudate	1.79e-08	3.84e-09	1.67e-06
Brain germinal matrix	3.63e-08	7.93e-09	2.34e-06
Brain dorsolateral prefrontal cortex	2.18e-08	4.97e-09	5.76e-06
Brain angular gyrus	1.74e-08	4.33e-09	3.11e-05
Brain cingulate gyrus	1.37e-08	3.52e-09	5.23e-05
Brain hippocampus middle	9.8e-09	2.96e-09	0.000471667
Brain inferior temporal lobe	1.51e-08	5.02e-09	0.00134573
Cortex derived primary cultured neurospheres	1.21e-08	4.07e-09	0.0015141
Ganglion eminence-derived primary cultured neurospheres	1.7e-08	5.94e-09	0.00209144
Pancreatic islets	1.36e-08	4.81e-09	0.00236758
Skeletal muscle (ENTEX)	4.74e-09	2.05e-09	0.0104443
Oesoph-muscularis (ENTEX)	7.03e-09	3.09e-09	0.0114966
Brain substantia nigra	6.89e-09	3.25e-09	0.0171134
Adipose nuclei	6.59e-09	3.25e-09	0.0213479
Psoas muscle	1.29e-08	6.42e-09	0.0223979
Skeletal muscle (female)	5.56e-09	3.06e-09	0.0345943
Skeletal muscle (male)	5.89e-09	3.65e-09	0.0535299
Aorta	1.35e-08	8.71e-09	0.0605894
Aorta (ENTEX)	2.68e-09	2.04e-09	0.094725
Primary mononuclear cells from peripheral blood	1.44e-08	1.12e-08	0.0999214
Foetal heart	3.2e-09	2.88e-09	0.133466
Left ventricle	4.83e-09	4.59e-09	0.146183
Oesoph-GJ (ENTEX)	3.01e-09	3.31e-09	0.18152
Duodenum smooth muscle	4.41e-09	4.86e-09	0.182029
Right ventricle	4.22e-09	4.72e-09	0.1856
Primary T regulatory cells from peripheral blood	3.2e-09	3.95e-09	0.208956
Heart-LV (ENTEX)	3.75e-09	4.79e-09	0.216774
Stomach smooth muscle	2.25e-09	3.31e-09	0.248253
Right atrium	2.25e-09	5.81e-09	0.349438
Breast myoepithelial primary cells	9.45e-10	2.49e-09	0.351914
Spleen	1.22e-09	4.25e-09	0.386845
Colon-TV (ENTEX)	1.67e-09	7.08e-09	0.406884
Primary haematopoietic stem cells G-CSF-mobilized (female)	4.92e-10	2.61e-09	0.425291
Pancreas	6.29e-10	3.76e-09	0.433502
Foreskin melanocyte primary cells skin 1	1.24e-09	7.91e-09	0.437912
Foetal adrenal gland	4.43e-10	2.99e-09	0.441053
Colon smooth muscle	-4.54e-11	2.82e-09	0.506427
Primary T helper memory cells from peripheral blood 2	-7.16e-11	3.04e-09	0.509384
Heart-atrial (ENTEX)	-1.11e-09	1.51e-08	0.529486
Primary T cells from peripheral blood	-2.92e-10	3.65e-09	0.531901
Primary haematopoietic stem cells short term culture	-3.84e-10	4.17e-09	0.536652
Thymus	-5.34e-10	5.76e-09	0.536978
Gastric	-5.9e-10	6.07e-09	0.538733
Primary T helper naive cells from peripheral blood 2	-3.84e-10	3.18e-09	0.548135
Primary T helper naive cells from peripheral blood 1	-5.17e-10	3.66e-09	0.556203
Primary T killer naive cells from peripheral blood	-7.1e-10	3.57e-09	0.57877
Primary T helper cells from peripheral blood	-7.22e-10	3.05e-09	0.593542
Primary T helper cells PMA-I stimulated	-6.76e-10	2.71e-09	0.598567
Primary T cells effector memory enriched from peripheral blood	-1.68e-09	5.12e-09	0.628651
Primary haematopoietic stem cells G-CSF-mobilized (male)	-1.04e-09	2.95e-09	0.637312
Liver (ENTEX)	-4.03e-09	1.12e-08	0.641014
Primary T helper 17 cells PMA-I stimulated	-1.3e-09	3.34e-09	0.651154
Primary natural killer cells from peripheral blood	-1.67e-09	3.52e-09	0.683041
Foetal muscle trunk	-1.26e-09	2.57e-09	0.687302
Primary T killer memory cells from peripheral blood	-2.15e-09	4.09e-09	0.699947
Primary haematopoietic stem cells	-3.26e-09	6.08e-09	0.704219
Primary T cells from cord blood	-4.29e-09	6.46e-09	0.746824
Artery-tibial (ENTEX)	-6.5e-09	9.4e-09	0.75546
Spleen (ENTEX)	-6.43e-09	9e-09	0.762762
Placenta amnion	-2.56e-09	3.43e-09	0.772519
Primary neutrophils from peripheral blood	-1.48e-09	1.92e-09	0.780643
Lung	-4.3e-09	5.42e-09	0.786194
Foetal muscle leg	-2.45e-09	3.08e-09	0.786684
Primary T helper memory cells from peripheral blood 1	-2.61e-09	3.05e-09	0.80434
Mammary (ENTEX)	-6.05e-09	7.02e-09	0.805754
Pancreas (ENTEX)	-1.81e-09	2.09e-09	0.806191
Small intestine	-4.99e-09	5.72e-09	0.808703
Foreskin melanocyte primary cells skin 3	-2.7e-09	3e-09	0.816188
NHLF lung fibroblast primary cells	-6.39e-09	6.42e-09	0.840287
Colon-sigm (ENTEX)	-2.16e-08	2.14e-08	0.843479
Adrenal gland (ENTEX)	-3.74e-09	3.56e-09	0.853344
Rectal smooth muscle	-4.39e-09	3.99e-09	0.864699
Stomach (ENTEX)	-3.69e-09	3.34e-09	0.864859
Nerve-tibial (ENTEX)	-3.15e-09	2.66e-09	0.88163
Liver	-2.64e-09	2.17e-09	0.888536
Lung (ENTEX)	-3.99e-09	3.19e-09	0.894506
Sigmoid colon	-1.12e-08	8.54e-09	0.905068
Thyroid gland (ENTEX)	-3.09e-09	2.33e-09	0.907682
Foreskin fibroblast primary cells skin 2	-4.31e-09	3.01e-09	0.924134
Foetal thymus	-4.28e-09	2.93e-09	0.927778
Ovary	-7.04e-09	4.69e-09	0.933621
Colonic mucosa	-8.81e-09	5.65e-09	0.94061
SI-term-ileum (ENTEX)	-7.53e-09	4.82e-09	0.940683
Primary B cells from cord blood	-4.98e-09	3.07e-09	0.947725
Primary B cells from peripheral blood	-4.13e-09	2.5e-09	0.951129
Foreskin fibroblast primary cells skin 1	-5.11e-09	2.67e-09	0.972112
Duodenum mucosa	-8e-09	4.03e-09	0.976603
Primary monocytes from peripheral blood	-4.64e-09	2.29e-09	0.978639
Breast variant human mammary epithelial cells (vHMEC)	-7.05e-09	3.45e-09	0.979524
Stomach mucosa	-5.48e-09	2.68e-09	0.979591
Rectal mucosa donor 29	-1.13e-08	5.33e-09	0.982949
Osteoblast primary cells	-6.47e-09	2.96e-09	0.985509
Rectal mucosa donor 31	-8.64e-09	3.65e-09	0.990985
HMEC mammary epithelial primary cells	-8.29e-09	3.45e-09	0.991873
Oesophagus	-1.32e-08	5.45e-09	0.992295
Foetal intestine (small)	-7.52e-09	2.94e-09	0.99477
Foetal intestine (large)	-7.4e-09	2.84e-09	0.995447
NHDF-ad adult dermal fibroblast primary cells	-1.3e-08	4.79e-09	0.996684
Foetal kidney	-2.67e-08	9.31e-09	0.997926
Oesoph-mucosa (ENTEX)	-1e-08	3.07e-09	0.999459
Placenta	-9.34e-09	2.84e-09	0.999502
Foreskin keratinocyte primary cells skin 2	-1.32e-08	3.96e-09	0.999564
Foreskin keratinocyte primary cells skin 3	-1.02e-08	2.94e-09	0.999737
Foetal lung	-1.11e-08	3.04e-09	0.999864
NHEK-epidermal keratinocyte primary cells	-1.06e-08	2.91e-09	0.999866
Foetal stomach	-1.18e-08	2.93e-09	0.999971

### Sheet: Supplementary Table 20
Supplementary Table 20
Heritability Partitioned by Tissue-Specific H3K4me3
Note. Tissue-specific H3K4me3 annotations were retrieved from https://alkesgroup.broadinstitute.org/LDSCORE/LDSC_SEG_ldscores/ and are from Roadmap Epigeomics and post-processed by Trynka et al. (2013). The Bonferroni-derived α level based on 114 tests is p < 4.39 x 10-4. Significant results are in bold text.
Cell type	Coefficient	SE	p
Brain germinal matrix	8.44e-08	1.36e-08	2.82e-10
Foetal brain (female)	9.47e-08	1.53e-08	3.01e-10
Brain dorsolateral prefrontal cortex	7.53e-08	1.3e-08	3.07e-09
Brain inferior temporal lobe	5.98e-08	1.06e-08	8.96e-09
Brain cingulate gyrus	6.48e-08	1.31e-08	3.52e-07
Brain angular gyrus	6.85e-08	1.43e-08	7.72e-07
Ganglion eminence derived primary cultured neurospheres	5.27e-08	1.23e-08	9.98e-06
Brain anterior caudate	4.08e-08	1.03e-08	4.04e-05
Cortex derived primary cultured neurospheres	5.79e-08	1.57e-08	0.000113433
Brain hippocampus middle	2.86e-08	8.71e-09	0.000505659
Brain substantia nigra	2.97e-08	1.06e-08	0.00256434
Foetal brain (male)	5.49e-08	2.69e-08	0.0207439
Oesoph-GJ (ENTEX)	1.97e-08	9.66e-09	0.0207809
Pancreatic islets	2.94e-08	1.6e-08	0.0333198
Heart-atrial (ENTEX)	1.95e-08	1.45e-08	0.089398
Foetal heart	9.68e-09	7.56e-09	0.100116
Oesoph-muscularis (ENTEX)	1.27e-08	1.1e-08	0.123255
Nerve-tibial (ENTEX)	1.52e-08	1.4e-08	0.138676
Right ventricle	1.27e-08	1.21e-08	0.146741
Skeletal muscle (ENTEX)	5.11e-09	5.39e-09	0.171679
Spleen (ENTEX)	3.83e-09	4.15e-09	0.178349
Stomach (ENTEX)	8.8e-09	1.09e-08	0.208906
Skeletal muscle (female)	6.62e-09	8.91e-09	0.228775
Testis (ENTEX)	4.63e-09	6.31e-09	0.231594
Colon-sigm (ENTEX)	7.64e-09	1.4e-08	0.293283
Foreskin melanocyte primary cells skin 1	5.46e-09	1.08e-08	0.306432
Primary T regulatory cells from peripheral blood	4.62e-09	9.21e-09	0.307848
Primary neutrophils from peripheral blood	2.26e-09	4.68e-09	0.314825
Heart-LV (ENTEX)	5.64e-09	1.21e-08	0.320048
Foetal adrenal gland	7.75e-09	1.73e-08	0.326739
Stomach smooth muscle	2.63e-09	6.99e-09	0.353149
Mammary (ENTEX)	2.72e-09	7.73e-09	0.36237
Ovary	4.89e-09	1.4e-08	0.363231
Oesoph-mucosa (ENTEX)	2.58e-09	9.03e-09	0.387295
Artery-coronary (ENTEX)	1.58e-09	5.75e-09	0.391513
Uterus (ENTEX)	3.65e-09	1.43e-08	0.399181
Pancreas	7.99e-10	1.32e-08	0.475851
Right atrium	9.5e-11	1.53e-08	0.49752
Skeletal muscle (male)	-4.5e-10	8.96e-09	0.520052
Primary T killer memory cells from peripheral blood	-7.31e-10	1.18e-08	0.524715
Vagina (ENTEX)	-9.07e-10	1.32e-08	0.527425
Foreskin melanocyte primary cells skin 3	-9.75e-10	1.24e-08	0.531358
Primary T helper 17 cells PMA-I stimulated	-1.11e-09	9.39e-09	0.547105
Prostate (ENTEX)	-1.88e-09	1.41e-08	0.553052
Primary T helper naive cells from peripheral blood 2	-3.1e-09	1.18e-08	0.603322
Adrenal gland (ENTEX)	-2.71e-09	9.34e-09	0.614102
Primary T helper naive cells from peripheral blood 1	-3.99e-09	1.11e-08	0.640546
Foetal muscle leg	-5.18e-09	1.42e-08	0.642053
Psoas muscle	-7.07e-09	1.76e-08	0.656001
Aorta (ENTEX)	-2.24e-09	5.16e-09	0.667756
Placenta amnion	-7.81e-09	1.68e-08	0.678807
Foreskin fibroblast primary cells skin 2	-2.73e-09	5.2e-09	0.700134
Primary mononuclear cells from peripheral blood	-8.62e-09	1.63e-08	0.701642
Liver (ENTEX)	-2.76e-09	5.05e-09	0.707787
Aorta	-8.51e-09	1.49e-08	0.715494
Foetal stomach	-8.52e-09	1.4e-08	0.728327
Spleen	-4.9e-09	7.98e-09	0.730341
Ovary (ENTEX)	-9.45e-09	1.52e-08	0.732429
Colon smooth muscle	-6.09e-09	9.61e-09	0.737012
Primary T helper cells from peripheral blood	-8.42e-09	1.16e-08	0.766151
Adipose nuclei	-4.89e-09	6.67e-09	0.767874
Gastric	-9.43e-09	1.25e-08	0.775346
Small intestine	-1.37e-08	1.79e-08	0.778027
Primary T helper cells PMA-I stimulated	-5.65e-09	7.1e-09	0.787097
Primary T helper memory cells from peripheral blood 1	-8.51e-09	1.02e-08	0.797719
Duodenum smooth muscle	-5.47e-09	6.45e-09	0.801951
Primary T cells effector memory enriched from peripheral blood	-1.17e-08	1.33e-08	0.810343
NHLF lung fibroblast primary cells	-1.6e-08	1.76e-08	0.81872
Skin tissue (ENTEX)	-1.24e-08	1.3e-08	0.830967
Foetal kidney	-1.81e-08	1.76e-08	0.847645
Left ventricle	-1.99e-08	1.93e-08	0.848947
Primary T killer naive cells from peripheral blood	-1.53e-08	1.45e-08	0.85507
Primary haematopoietic stem cells short term culture	-1.5e-08	1.35e-08	0.866196
Primary B cells from cord blood	-1.66e-08	1.43e-08	0.8774
Primary T helper memory cells from peripheral blood 2	-1.41e-08	1.16e-08	0.88713
Primary haematopoietic stem cells	-1.94e-08	1.54e-08	0.89626
Primary T cells from peripheral blood	-1.48e-08	1.16e-08	0.89851
Primary T cells from cord blood	-1.7e-08	1.31e-08	0.90262
Sigmoid colon	-2.03e-08	1.52e-08	0.908905
Foreskin keratinocyte primary cells skin 3	-1.42e-08	1.01e-08	0.918733
Lung	-2.17e-08	1.53e-08	0.921319
Breast myoepithelial primary cells	-1.32e-08	9.21e-09	0.923317
Primary haematopoietic stem cells G-CSF-mobilized (male)	-1.08e-08	7.55e-09	0.923454
Osteoblast primary cells	-1.5e-08	1.02e-08	0.928928
Foreskin fibroblast primary cells skin 1	-9.48e-09	6.42e-09	0.930018
Primary haematopoietic stem cells G-CSF-mobilized (female)	-1.48e-08	9.92e-09	0.932621
Duodenum mucosa	-1.28e-08	8.42e-09	0.935673
Foetal muscle trunk	-2.24e-08	1.45e-08	0.938743
Primary natural killer cells from peripheral blood	-2.09e-08	1.35e-08	0.939029
Thyroid gland (ENTEX)	-1.65e-08	1.04e-08	0.944072
Rectal smooth muscle	-1.72e-08	1.08e-08	0.944095
Primary monocytes from peripheral blood	-1.67e-08	1.05e-08	0.944689
Thymus	-2.27e-08	1.4e-08	0.946826
Breast variant human mammary epithelial cells (vHMEC)	-2.12e-08	1.29e-08	0.950083
HMEC mammary epithelial primary cells	-2.48e-08	1.41e-08	0.9605
Foetal lung	-1.99e-08	1.11e-08	0.964215
SI-term-ileum (ENTEX)	-1.6e-08	8.85e-09	0.964715
Pancreas (ENTEX)	-1.91e-08	1.04e-08	0.96673
NHDF-ad adult dermal fibroblast primary cells	-2.57e-08	1.38e-08	0.96876
Foreskin keratinocyte primary cells skin 2	-2.27e-08	1.21e-08	0.969604
Colonic mucosa	-2.13e-08	1.12e-08	0.971128
Primary B cells from peripheral blood	-2.8e-08	1.41e-08	0.976677
Foetal thymus	-2.75e-08	1.29e-08	0.983263
Foetal intestine (large)	-2.45e-08	1.13e-08	0.985248
Foetal intestine (small)	-2.6e-08	1.16e-08	0.987515
Rectal mucosa donor 29	-1.87e-08	8.19e-09	0.988971
Rectal mucosa donor 31	-2.27e-08	9.38e-09	0.992224
Placenta	-3.89e-08	1.58e-08	0.993124
Liver	-1.27e-08	5.1e-09	0.993495
NHEK-epidermal keratinocyte primary cells	-2.28e-08	9.09e-09	0.993945
Lung (ENTEX)	-4.28e-08	1.68e-08	0.994615
Oesophagus	-3.23e-08	1.25e-08	0.994969
Stomach mucosa	-3.21e-08	1.19e-08	0.996437
Colon-TV (ENTEX)	-3.11e-08	1.04e-08	0.998538

### Sheet: Supplementary Table 2l
Supplementary Table 21
Heritability Partitioned by Evolutionary Annotations
Note. The Bonferroni-derived α level based on five tests is p < 10-2. None are significant. HGE = Human Gained Enhancers.
Evolutionary annotation	Coefficient	SE	p
Adult HGE	1.60738e-07	1.54511e-07	0.149099
Neanderthal lineage depleted regions	1.1653e-08	1.7026e-08	0.246853
Foetal HGE	1.18356e-08	1.05517e-07	0.455345
Neanderthal introgressed SNPs	-1.92721e-08	4.47317e-08	0.666706
Ancient selective sweep regions	-1.73411e-07	6.87939e-08	0.994144

### Sheet: Supplementary Table 22
Supplementary Table 22
Genetic Correlations Between Dyslexia and Other Traits
Note. The Bonferroni-derived α level for 98 traits tested is p < 5.1 x 10-4. Significant genetic correlations are in bold text. rg = genetic correlation.
aPubMed ID or other source.
bThe observed scale heritability for the other trait.
cThe LD score regression intercept for the other trait.
dThe genetic covariance intercept.
Category	Trait	Sourcea	Note	rg	SE	z	p	h2 observedb	SE	h2 interceptc	SE	gcov interceptd	SE
Self-reported dyslexia diagnosis	Female vs male dyslexia	23andMe		0.9134	0.0269	33.9615	8.2595e-253	0.0327	0.0021	1.0108	0.0109	0.0127	0.0081
Self-reported dyslexia diagnosis	Younger vs older dyslexia	23andMe		0.9735	0.0278	34.9991	2.3223e-268	0.0272	0.0016	1.0143	0.0092	0.0044	0.0086
Reading, spelling and langauge	Nonword reading	GenLang		-0.704	0.0492	-14.3175	1.702e-46	0.2609	0.0304	0.9976	0.0073	0.0133	0.0067
Reading, spelling and langauge	Spelling	GenLang		-0.75	0.054	-13.7409	5.7781e-43	0.249	0.0316	0.9943	0.0074	0.0083	0.0069
Reading, spelling and langauge	Word reading	GenLang		-0.71	0.047	-15.05	3.5168e-51	0.1943	0.0225	1.008	0.0083	0.0061	0.0074
Reading, spelling and langauge	Phoneme awareness	GenLang		-0.6213	0.061	-10.1906	2.1846e-24	0.2478	0.0444	0.9978	0.0078	0.002	0.0068
Reading, spelling and langauge	Nonword repetition	GenLang		-0.4503	0.0975	-4.6176	3.8817e-06	0.1319	0.0402	1.0174	0.0076	0.0018	0.0063
Cognitive	Performance (nonverbal) IQ	GenLang		-0.19	0.054	-3.497	0.0005	0.1731	0.0298	1.0116	0.0071	0.0144	0.0063
Cognitive	Fluid intelligence score (verbal-numerical reasoning)	UKBB	SNPs from the MHC (chr6 26M~34M) region was removed for this traits	-0.5002	0.0246	-20.3339	6.44e-92	0.2362	0.0103	1.0402	0.0104	0.0152	0.0085
Cognitive	Childhood IQ	23358156	SNPs from the MHC (chr6 26M~34M) region was removed for this traits	-0.3169	0.0579	-5.4759	4.3535e-08	0.2711	0.0467	1.0032	0.01	0.0191	0.0078
Handedness	Handedness (chirality/laterality): Left-handed	UKBB	SNPs from the MHC (chr6 26M~34M) region was removed for this traits	-0.0824	0.0513	-1.6054	0.1084	0.0096	0.0018	1.0061	0.0076	0.0023	0.0061
Handedness	Handedness (chirality/laterality): Use both right and left hands equally	UKBB	SNPs from the MHC (chr6 26M~34M) region was removed for this traits	0.3789	0.0952	3.9821	6.83e-05	0.0042	0.0014	1.0074	0.0072	-0.0096	0.0068
Brain MRI	Accumbens unrestricted	ENIGMA		-0.0149	0.0357	-0.4165	0.677	0.1871	0.0217	0.9964	0.008	0.0065	0.0058
Brain MRI	Amygdala unrestricted	ENIGMA		-0.1075	0.065	-1.6548	0.098	0.0813	0.018	1.0013	0.0068	0.0086	0.0061
Brain MRI	Brainstem unrestricted	ENIGMA		-0.0566	0.0419	-1.349	0.1773	0.3147	0.0338	0.9958	0.0084	0.0073	0.007
Brain MRI	Caudate unrestricted	ENIGMA		-0.0549	0.0345	-1.592	0.1114	0.2828	0.0265	0.9917	0.0094	0.0077	0.0066
Brain MRI	Cortical surface area	ENIGMA		-0.1055	0.032	-3.3005	0.001	0.322	0.0298	0.935	0.0097	-0.0008	0.0059
Brain MRI	Cortical thickness	ENIGMA		-0.04	0.0352	-1.1354	0.2562	0.2346	0.0224	0.9462	0.0082	-0.0018	0.0059
Brain MRI	Hippocampal volume	ENIGMA		-0.0673	0.0511	-1.3159	0.1882	0.1335	0.0263	1.0088	0.009	0.0072	0.0066
Brain MRI	Intracranial volume	ENIGMA		-0.1398	0.0394	-3.5498	0.0004	0.244	0.0291	1.0265	0.0091	0.0019	0.0067
Brain MRI	Pallidum unrestricted	ENIGMA		-0.0421	0.0422	-0.9967	0.3189	0.1505	0.0211	1.0031	0.0078	0.0018	0.0058
Brain MRI	Putamen unrestricted	ENIGMA		-0.0482	0.0342	-1.4095	0.1587	0.2709	0.0269	0.9918	0.0087	0.0085	0.0066
Brain MRI	Thalamus unrestricted	ENIGMA		-0.0581	0.0425	-1.3661	0.1719	0.1583	0.0211	1.004	0.0075	0.0096	0.0061
Hearing	Hearing difficulty/problems: Yes	UKBB	SNPs from the MHC (chr6 26M~34M) region was removed for this traits	0.2229	0.0308	7.2283	4.89e-13	0.0417	0.0027	1.0148	0.0097	-0.0097	0.0075
Hearing	Loud music exposure frequency	UKBB	SNPs from the MHC (chr6 26M~34M) region was removed for this traits	0.3025	0.0561	5.3909	7.01e-08	0.0291	0.0046	1.0126	0.0076	-0.0131	0.0061
Hearing	Noisy workplace	UKBB	SNPs from the MHC (chr6 26M~34M) region was removed for this traits	0.4704	0.0416	11.2981	1.34e-29	0.0614	0.0062	1.0286	0.0083	-0.0057	0.007
Hearing	Tinnitus: Most or all of the time	UKBB	SNPs from the MHC (chr6 26M~34M) region was removed for this traits	0.2122	0.0481	4.4092	1.04e-05	0.0325	0.0048	1.0037	0.0071	-0.0077	0.0065
Psychiatric	Anorexia Nervosa	24514567	SNPs from the MHC (chr6 26M~34M) region was removed for this traits	-0.0168	0.0366	-0.4576	0.6473	0.4272	0.0308	0.9431	0.0077	-0.0025	0.007
Psychiatric	Attention deficit hyperactivity disorder (GC) (n = 17,666)	27663945	Caution: using this data may yield results outside bounds due to relative low Z score of the SNP heritability of the trait; SNPs from the MHC (chr6 26M~34M) region was removed for this traits	0.525	0.1222	4.2949	1.7479e-05	0.0749	0.0301	0.9907	0.0077	-0.0054	0.0072
Psychiatric	Autism spectrum disorder	30804558	SNPs from the MHC (chr6 26M~34M) region was removed for this traits	0.0176	0.0459	0.3826	0.702	0.4498	0.0564	0.9656	0.0077	0.0057	0.0061
Psychiatric	Bipolar disorder (n = 11,974)	21926972	SNPs from the MHC (chr6 26M~34M) region was removed for this traits	0.1027	0.042	2.4453	0.0145	0.43	0.0387	1.0232	0.0083	-0.0165	0.0075
Psychiatric	Major depressive disorder	22472876	SNPs from the MHC (chr6 26M~34M) region was removed for this traits	0.0632	0.0479	1.319	0.1872	0.1779	0.0288	1.0037	0.0076	-0.0009	0.0067
Psychiatric	Non-cancer illness self-reported: anxiety/panic attacks	UKBB	SNPs from the MHC (chr6 26M~34M) region was removed for this traits	-0.0489	0.0686	-0.7133	0.4757	0.0056	0.0013	1.0028	0.0066	0.0043	0.0073
Psychiatric	Non-cancer illness self-reported: mania/bipolar disorder/manic depression	UKBB	SNPs from the MHC (chr6 26M~34M) region was removed for this traits	-0.0224	0.068	-0.3297	0.7416	0.0056	0.0015	1.0004	0.007	0.0094	0.0063
Psychiatric	Schizophrenia	25056061	Caution: using this data may yield less robust results due to minor departure of the LD structure; SNPs from the MHC (chr6 26M~34M) region was removed for this traits. Mixed ancestry.	0.0833	0.0254	3.2771	0.001	0.4592	0.0192	1.0514	0.0141	-0.013	0.009
Neurological	Alzheimers disease	24162737	SNPs from the MHC (chr6 26M~34M) region was removed for this traits	0.143	0.0704	2.032	0.0422	0.0407	0.0232	1.0701	0.0321	-0.0024	0.0061
Neurological	Amyotrophic lateral sclerosis	27455348	Caution: using this data may yield results outside bounds due to relative low Z score of the SNP heritability of the trait; SNPs from the MHC (chr6 26M~34M) region was removed for this traits	0.1212	0.0724	1.673	0.0943	0.0478	0.0139	0.9964	0.0073	-0.0073	0.0065
Neurological	Parkinsons disease	19915575	SNPs from the MHC (chr6 26M~34M) region was removed for this traits	0.0211	0.0433	0.4874	0.626	0.3806	0.1193	1.1259	0.0097	0.0002	0.0058
Lifestyle	Alcohol intake frequency	UKBB	SNPs from the MHC (chr6 26M~34M) region was removed for this traits	0.1864	0.0271	6.8719	6.34e-12	0.0816	0.004	1.0509	0.0127	0.006	0.0081
Lifestyle	Current tobacco smoking	UKBB	SNPs from the MHC (chr6 26M~34M) region was removed for this traits	0.151	0.0278	5.4358	5.46e-08	0.0548	0.0028	1.0157	0.0105	-0.0132	0.007
Lifestyle	Number of cigarettes previously smoked daily	UKBB	SNPs from the MHC (chr6 26M~34M) region was removed for this traits	0.189	0.0382	4.9424	7.72e-07	0.1002	0.0143	1.0013	0.0102	0.0003	0.0073
Lifestyle	Risk taking	UKBB	SNPs from the MHC (chr6 26M~34M) region was removed for this traits	0.334	0.0241	13.8371	1.52e-43	0.0559	0.0029	0.9995	0.0104	-0.0149	0.0073
Lifestyle	Time spent using computer	UKBB	SNPs from the MHC (chr6 26M~34M) region was removed for this traits	-0.0806	0.0251	-3.2163	0.0013	0.0956	0.0041	1.0455	0.0108	0.027	0.0077
Lifestyle	Time spent watching television (TV)	UKBB	SNPs from the MHC (chr6 26M~34M) region was removed for this traits	0.1519	0.0257	5.9192	3.24e-09	0.1005	0.0037	1.0447	0.0108	-0.0148	0.0081
Physical health and exercise	Body fat percentage	UKBB	SNPs from the MHC (chr6 26M~34M) region was removed for this traits	0.1985	0.0197	10.082	6.64e-24	0.2156	0.0077	1.0835	0.0203	-0.0007	0.0092
Physical health and exercise	Long-standing illness/disability or infirmity	UKBB	SNPs from the MHC (chr6 26M~34M) region was removed for this traits	0.2815	0.03	9.3849	6.3e-21	0.0507	0.0025	1.0221	0.0096	0.0023	0.0071
Physical health and exercise	Number of days/week of moderate physical activity 10+ minutes	UKBB	SNPs from the MHC (chr6 26M~34M) region was removed for this traits	0.2544	0.0299	8.5106	1.73e-17	0.0421	0.0025	1.0131	0.0087	0.0012	0.0076
Physical health and exercise	Number of days/week of vigorous physical activity 10+ minutes	UKBB	SNPs from the MHC (chr6 26M~34M) region was removed for this traits	0.2242	0.0312	7.1822	6.86e-13	0.0385	0.0025	1.0128	0.0085	-0.0082	0.0078
Physical health and exercise	Transport type for commuting to job workplace: Walk	UKBB	SNPs from the MHC (chr6 26M~34M) region was removed for this traits	-0.2179	0.0519	-4.1959	2.72e-05	0.0169	0.003	1.0039	0.0075	0.0077	0.0056
Physical health and exercise	Types of transport used (excluding work): Walk	UKBB	SNPs from the MHC (chr6 26M~34M) region was removed for this traits	-0.2083	0.0321	-6.4922	8.46e-11	0.0328	0.0024	1.0349	0.0094	0.011	0.0068
Physical health and exercise	Usual walking pace	UKBB	SNPs from the MHC (chr6 26M~34M) region was removed for this traits	-0.1674	0.0253	-6.6248	3.48e-11	0.0772	0.0033	1.0289	0.0118	-0.0034	0.0075
Wellbeing	Happiness	UKBB	SNPs from the MHC (chr6 26M~34M) region was removed for this traits	-0.0138	0.0397	0.3483	0.7276	0.0605	0.0051	1.0071	0.0082	0.0046	0.0065
Wellbeing	Family relationship dissatisfaction	UKBB	SNPs from the MHC (chr6 26M~34M) region was removed for this traits	-0.057	0.0447	-1.2749	0.2023	0.0574	0.0055	1.0045	0.0077	0.0082	0.007
Wellbeing	Financial situation dissatisfaction	UKBB	SNPs from the MHC (chr6 26M~34M) region was removed for this traits	0.2365	0.0431	5.4815	4.22e-08	0.0569	0.0062	1.0042	0.009	-0.01	0.007
Wellbeing	Friendships dissatisfaction	UKBB	SNPs from the MHC (chr6 26M~34M) region was removed for this traits	-0.0115	0.0355	-0.3233	0.7465	0.0591	0.0055	1.0043	0.0079	0.0013	0.0061
Wellbeing	Health dissatisfaction	UKBB	SNPs from the MHC (chr6 26M~34M) region was removed for this traits	0.2624	0.0323	8.135	4.12e-16	0.0843	0.0053	1.0024	0.0084	-0.0132	0.0063
Wellbeing	Illness/injury/bereavement stress in last two years: Financial difficulties	UKBB	SNPs from the MHC (chr6 26M~34M) region was removed for this traits	0.3042	0.0341	8.9106	5.07e-19	0.0323	0.0024	1.0326	0.0093	-0.018	0.0071
Wellbeing	Illness/injury/bereavement stress in last two years: Marital separation/divorce	UKBB	SNPs from the MHC (chr6 26M~34M) region was removed for this traits	0.218	0.0902	2.4166	0.0157	0.004	0.0015	1.0105	0.0079	-0.0058	0.0066
Wellbeing	Illness/injury/bereavement stress in last two years: Serious illness/injury or assault to yourself	UKBB	SNPs from the MHC (chr6 26M~34M) region was removed for this traits	0.2559	0.0475	5.3922	6.96e-08	0.0138	0.0018	1.0136	0.0079	0.0008	0.0064
Wellbeing	Irritability	UKBB	SNPs from the MHC (chr6 26M~34M) region was removed for this traits	-0.0187	0.0273	-0.6847	0.4936	0.0686	0.0037	0.988	0.0115	-0.0084	0.008
Wellbeing	Loneliness/isolation	UKBB	SNPs from the MHC (chr6 26M~34M) region was removed for this traits	0.2394	0.0339	7.0594	1.67e-12	0.0367	0.0024	1.029	0.0089	-0.0157	0.0067
Wellbeing	Miserableness	UKBB	SNPs from the MHC (chr6 26M~34M) region was removed for this traits	0.0909	0.0285	3.1847	0.0014	0.0647	0.0034	1.0136	0.0115	-0.0174	0.0075
Wellbeing	Mood swings	UKBB	SNPs from the MHC (chr6 26M~34M) region was removed for this traits	0.1631	0.025	6.521	6.99e-11	0.0714	0.0035	1.0168	0.0116	-0.019	0.0068
Wellbeing	Tense/highly strung	UKBB	SNPs from the MHC (chr6 26M~34M) region was removed for this traits	0.047	0.0276	1.7031	0.0885	0.0571	0.0031	0.9963	0.0106	-0.0186	0.007
Wellbeing	Work/job satisfaction	UKBB	SNPs from the MHC (chr6 26M~34M) region was removed for this traits	0.0056	0.0508	0.1101	0.9123	0.0475	0.0068	0.9977	0.0071	0.0033	0.0063
Wellbeing	Worrier/anxious feelings	UKBB	SNPs from the MHC (chr6 26M~34M) region was removed for this traits	-0.0338	0.0234	-1.4452	0.1484	0.0802	0.0045	0.996	0.0128	-0.0287	0.0069
Socio-economic position	Age at first live birth	UKBB	SNPs from the MHC (chr6 26M~34M) region was removed for this traits	-0.2845	0.0265	-10.7242	7.84e-27	0.1626	0.0079	1.0518	0.01	0.0114	0.0077
Socio-economic position	Age completed full time education	UKBB	SNPs from the MHC (chr6 26M~34M) region was removed for this traits	-0.3834	0.0287	-13.3789	8.03e-41	0.0841	0.0046	1.0626	0.0108	0.0009	0.008
Socio-economic position	Current employment status: Doing unpaid or voluntary work	UKBB	SNPs from the MHC (chr6 26M~34M) region was removed for this traits	-0.1577	0.0494	-3.1908	0.0014	0.0091	0.0015	1.007	0.0072	0.0056	0.0057
Socio-economic position	Current employment status: Unable to work because of sickness or disability	UKBB	SNPs from the MHC (chr6 26M~34M) region was removed for this traits	0.3294	0.0353	9.3276	1.08e-20	0.0252	0.002	1.0136	0.0076	-0.0127	0.0066
Socio-economic position	Job involves heavy manual or physical work	UKBB	SNPs from the MHC (chr6 26M~34M) region was removed for this traits	0.4015	0.0276	14.533	7.49e-48	0.0838	0.0046	1.043	0.0098	-0.0192	0.0076
Socio-economic position	Job involves mainly walking or standing	UKBB	SNPs from the MHC (chr6 26M~34M) region was removed for this traits	0.3735	0.0296	12.6055	1.97e-36	0.079	0.0046	1.031	0.0102	-0.0104	0.0075
Socio-economic position	Job involves shift work	UKBB	SNPs from the MHC (chr6 26M~34M) region was removed for this traits	0.3258	0.0427	7.6263	2.42e-14	0.0293	0.0028	1.0063	0.0071	-0.0121	0.0069
Socio-economic position	Number of full brothers	UKBB	SNPs from the MHC (chr6 26M~34M) region was removed for this traits	0.26	0.0374	6.9606	3.39e-12	0.0194	0.0017	1.0242	0.0075	-0.0097	0.0065
Socio-economic position	Number of full sisters	UKBB	SNPs from the MHC (chr6 26M~34M) region was removed for this traits	0.2023	0.0375	5.3898	7.05e-08	0.019	0.0018	1.0375	0.0078	0.003	0.0071
Socio-economic position	Number of live births	UKBB	SNPs from the MHC (chr6 26M~34M) region was removed for this traits	0.1687	0.0326	5.1757	2.27e-07	0.0608	0.0042	1.0091	0.0083	-0.0076	0.0069
Socio-economic position	Qualifications: A levels/AS levels or equivalent	UKBB	SNPs from the MHC (chr6 26M~34M) region was removed for this traits	-0.3529	0.0236	-14.9533	1.48e-50	0.0943	0.0037	1.0611	0.0119	0.0159	0.0082
Socio-economic position	Qualifications: College or University degree	UKBB	SNPs from the MHC (chr6 26M~34M) region was removed for this traits	-0.21	0.022	-9.5577	1.2e-21	0.1664	0.0056	1.1192	0.016	0.0199	0.0091
Socio-economic position	Qualifications: None of the above	UKBB	SNPs from the MHC (chr6 26M~34M) region was removed for this traits	0.2797	0.0248	11.2711	1.82e-29	0.096	0.0041	1.0714	0.0133	-0.0091	0.008
Socio-economic position	Qualifications: NVQ or HND or HNC or equivalent	UKBB	SNPs from the MHC (chr6 26M~34M) region was removed for this traits	0.4959	0.0463	10.7053	9.61e-27	0.0152	0.0018	1.0084	0.0082	0.0032	0.0069
Socio-economic position	Qualifications: O levels/GCSEs or equivalent	UKBB	SNPs from the MHC (chr6 26M~34M) region was removed for this traits	-0.4966	0.026	-19.0659	4.85e-81	0.0482	0.0026	1.0175	0.01	0.0074	0.0075
Socio-economic position	Qualifications: Other professional qualifications eg: nursing_ teaching	UKBB	SNPs from the MHC (chr6 26M~34M) region was removed for this traits	-0.187	0.0281	-6.654	2.85e-11	0.0463	0.0024	1.0285	0.009	0.0085	0.0067
Socio-economic position	Townsend deprivation index at recruitment	UKBB	SNPs from the MHC (chr6 26M~34M) region was removed for this traits	0.197	0.0312	6.3116	2.76e-10	0.0339	0.0021	1.0339	0.0081	-0.0026	0.0068
Socio-economic position	Years of schooling (proxy cognitive performance)	25201988	SNPs from the MHC (chr6 26M~34M) region was removed for this traits	-0.2172	0.0337	-6.4477	1.1357e-10	0.1038	0.0076	1.0283	0.0099	0.0157	0.0077
Pain	Back pain for 3+ months	UKBB	SNPs from the MHC (chr6 26M~34M) region was removed for this traits	0.3448	0.0512	6.7373	1.61e-11	0.0414	0.0063	0.989	0.0081	-0.0103	0.0069
Pain	Chest pain or discomfort	UKBB	SNPs from the MHC (chr6 26M~34M) region was removed for this traits	0.2715	0.0331	8.2046	2.31e-16	0.0333	0.0023	1.0159	0.009	-0.0022	0.007
Pain	Diagnoses - main ICD10: R07 Pain in throat and chest	UKBB	SNPs from the MHC (chr6 26M~34M) region was removed for this traits	0.3113	0.0407	7.6396	2.18e-14	0.017	0.0018	0.9999	0.008	-0.0142	0.0062
Pain	Diagnoses - main ICD10: R10 Abdominal and pelvic pain	UKBB	SNPs from the MHC (chr6 26M~34M) region was removed for this traits	0.3179	0.0473	6.7154	1.88e-11	0.0123	0.0017	0.9949	0.008	-0.0095	0.0066
Pain	Headaches for 3+ months	UKBB	SNPs from the MHC (chr6 26M~34M) region was removed for this traits	0.1688	0.0506	3.3362	0.0008	0.0523	0.0082	1.0114	0.0076	-0.0065	0.0068
Pain	Knee pain for 3+ months	UKBB	SNPs from the MHC (chr6 26M~34M) region was removed for this traits	0.317	0.0765	4.1422	3.44e-05	0.0275	0.0073	0.9979	0.0072	-0.0126	0.0062
Pain	Medication for pain relief/constipation/heartburn: Paracetamol	UKBB	SNPs from the MHC (chr6 26M~34M) region was removed for this traits	0.1943	0.0301	6.4533	1.09e-10	0.0429	0.0025	1.0262	0.0099	-0.0048	0.0072
Pain	Neck/shoulder pain for 3+ months	UKBB	SNPs from the MHC (chr6 26M~34M) region was removed for this traits	0.3708	0.0838	4.4247	9.66e-06	0.0213	0.0064	1.0079	0.0076	7.52e-05	0.0061
Pain	Pain type(s) experienced in last month: Facial pain	UKBB	SNPs from the MHC (chr6 26M~34M) region was removed for this traits	0.3556	0.0584	6.0927	1.11e-09	0.0069	0.0015	0.9966	0.0068	-0.0051	0.0057
Pain	Pain type(s) experienced in last month: Pain all over the body	UKBB	SNPs from the MHC (chr6 26M~34M) region was removed for this traits	0.4477	0.0608	7.3611	1.82e-13	0.0092	0.0015	1.0101	0.0073	-0.007	0.0064
Pain	Pain type(s) experienced in last month: Stomach or abdominal pain	UKBB	SNPs from the MHC (chr6 26M~34M) region was removed for this traits	0.2688	0.04	6.7222	1.79e-11	0.0214	0.0017	1.0076	0.0078	-0.0092	0.0067
Sleep	Morning/evening person (chronotype)	UKBB	SNPs from the MHC (chr6 26M~34M) region was removed for this traits	-0.0581	0.0244	-2.3808	0.0173	0.1148	0.0044	1.049	0.0134	0.0036	0.0088
Sleep	Sleep duration	UKBB	SNPs from the MHC (chr6 26M~34M) region was removed for this traits	0.0165	0.0273	0.606	0.5445	0.0716	0.0035	1.0215	0.0111	0.0159	0.0074
Sleep	Sleeplessness/insomnia	UKBB	SNPs from the MHC (chr6 26M~34M) region was removed for this traits	0.1396	0.0275	5.0792	3.79e-07	0.0633	0.0029	1.0139	0.0098	-0.0261	0.0072

### Sheet: Supplementary Table 23
Supplementary Table 23
Genetic Correlations Between Dyslexia and UK Biobank Brain Imaging Measures
Note. The Bonferroni-derived α level for 36.08 independent measures tested is p < 1.39 x 10-3. There are no significant correlations. rg = genetic correlation.
UKB Imaging category	Description	ukbID	rg	SE	z	p	h2 observedb	SE	h2 interceptc	SE	gcov interceptd	SE
dMRI skeleton	Mean FA in superior longitudinal fasciculus on FA skeleton (left)	25097	-0.0593	0.0331	-1.7934	0.0729	0.2918	0.025	1.0294	0.0088	-0.0022	0.007
dMRI skeleton	Mean FA in superior longitudinal fasciculus on FA skeleton (right)	25096	-0.0473	0.0315	-1.499	0.1339	0.2963	0.0255	1.0411	0.0093	-0.006	0.007
dMRI skeleton	Mean FA in uncinate fasciculus on FA skeleton (left)	25101	-0.0361	0.0331	-1.0923	0.2747	0.3202	0.0331	1.0049	0.0106	0.0015	0.0068
dMRI skeleton	Mean FA in superior fronto-occipital fasciculus on FA skeleton (left)	25099	-0.0338	0.0367	-0.9209	0.3571	0.2668	0.0244	1.014	0.0082	-0.008	0.0068
dMRI skeleton	Mean FA in uncinate fasciculus on FA skeleton (right)	25100	-0.0157	0.0313	-0.5019	0.6157	0.3104	0.0319	0.9966	0.0101	0.0017	0.0069
dMRI skeleton	Mean FA in superior fronto-occipital fasciculus on FA skeleton (right)	25098	0.002	0.0329	0.0604	0.9518	0.2828	0.0232	1.0011	0.0077	-0.0102	0.0065
dMRI weighted means	Weighted-mean FA in tract uncinate fasciculus (left)	25513	-0.043	0.0325	-1.3243	0.1854	0.2273	0.0239	1.013	0.0082	0.0047	0.0067
dMRI weighted means	Weighted-mean FA in tract uncinate fasciculus (right)	25514	-0.0274	0.0349	-0.7872	0.4311	0.2354	0.0234	1.0176	0.0087	-0.001	0.007
dMRI weighted means	Weighted-mean FA in tract superior longitudinal fasciculus (left)	25509	-0.0246	0.0319	-0.7719	0.4402	0.3179	0.0292	1.033	0.0099	-0.0076	0.0068
dMRI weighted means	Weighted-mean FA in tract inferior fronto-occipital fasciculus (left)	25500	-0.0194	0.035	-0.554	0.5796	0.2464	0.0277	1.0413	0.0095	-0.0036	0.0068
dMRI weighted means	Weighted-mean FA in tract inferior longitudinal fasciculus (right)	25503	-0.0164	0.0348	-0.4705	0.638	0.2705	0.0284	1.0342	0.0095	-0.0034	0.0072
dMRI weighted means	Weighted-mean FA in tract inferior longitudinal fasciculus (left)	25502	-0.0133	0.0358	-0.3726	0.7094	0.2512	0.0284	1.0396	0.0094	-0.0015	0.0069
dMRI weighted means	Weighted-mean FA in tract inferior fronto-occipital fasciculus (right)	25501	-0.0098	0.0321	-0.3059	0.7597	0.2911	0.0271	1.022	0.0092	-0.0034	0.0069
dMRI weighted means	Weighted-mean FA in tract superior longitudinal fasciculus (right)	25510	-0.0076	0.03	-0.2546	0.7991	0.32	0.0299	1.0374	0.0096	-0.0117	0.0067
Freesurfer desikan white	Volume of superiortemporal (left hemisphere)	26817	-0.0804	0.0385	-2.0874	0.0369	0.2204	0.0246	1.0083	0.0099	0.0009	0.0075
Freesurfer desikan white	Area of bankssts (left hemisphere)	26722	-0.0668	0.0401	-1.6646	0.096	0.16	0.0202	1.0051	0.0082	0.0049	0.0064
Freesurfer desikan white	Area of superiortemporal (left hemisphere)	26750	-0.0579	0.0371	-1.5603	0.1187	0.2718	0.0473	1.0002	0.0165	0.0048	0.0076
Freesurfer desikan white	Volume of bankssts (left hemisphere)	26789	-0.0651	0.0418	-1.5587	0.1191	0.1488	0.0197	0.995	0.0076	0.0016	0.0061
Freesurfer desikan white	Mean thickness of caudalmiddlefrontal (right hemisphere)	26859	0.0633	0.0416	1.5214	0.1282	0.1802	0.0203	1.0107	0.0083	-0.0197	0.0068
Freesurfer desikan white	Mean thickness of parstriangularis (right hemisphere)	26875	0.0592	0.0409	1.4454	0.1484	0.1728	0.0195	1.01	0.0077	-0.0159	0.0065
Freesurfer desikan white	Area of parsorbitalis (right hemisphere)	26840	-0.059	0.0427	-1.3813	0.1672	0.1721	0.0174	1.0195	0.0073	0.0059	0.0065
Freesurfer desikan white	Volume of parsopercularis (left hemisphere)	26805	-0.0621	0.047	-1.3192	0.1871	0.1206	0.0177	1.0095	0.0081	0.001	0.0064
Freesurfer desikan white	Mean thickness of rostralmiddlefrontal (left hemisphere)	26781	0.0477	0.0369	1.2933	0.1959	0.2003	0.0199	0.9998	0.0078	-0.0099	0.0064
Freesurfer desikan white	Volume of superiortemporal (right hemisphere)	26918	-0.045	0.0362	-1.243	0.2139	0.2252	0.0191	1.0208	0.0078	-0.0058	0.0065
Freesurfer desikan white	Volume of parsopercularis (right hemisphere)	26906	-0.0476	0.0442	-1.077	0.2815	0.1318	0.0201	1.0063	0.0081	0.0044	0.0062
Freesurfer desikan white	Area of supramarginal (left hemisphere)	26751	-0.0441	0.0416	-1.0602	0.2891	0.1868	0.0197	0.9989	0.0079	0.0018	0.0065
Freesurfer desikan white	Mean thickness of middletemporal (right hemisphere)	26870	0.041	0.0407	1.0066	0.3141	0.1526	0.0172	1.0036	0.0075	-0.0114	0.0058
Freesurfer desikan white	Volume of parsorbitalis (right hemisphere)	26907	-0.0452	0.0457	-0.9889	0.3227	0.1554	0.0171	1.0108	0.0072	0.0011	0.0064
Freesurfer desikan white	Mean thickness of parsorbitalis (right hemisphere)	26874	0.0477	0.0495	0.9632	0.3354	0.097	0.0179	1.009	0.0077	-0.0083	0.0058
Freesurfer desikan white	Mean thickness of transversetemporal (left hemisphere)	26787	-0.0393	0.0411	-0.9554	0.3394	0.1696	0.0201	1.0078	0.0077	0.0013	0.0061
Freesurfer desikan white	Area of parsopercularis (right hemisphere)	26839	-0.0382	0.0417	-0.9157	0.3598	0.1484	0.021	1.0072	0.0082	0.0071	0.0062
Freesurfer desikan white	Mean thickness of supramarginal (left hemisphere)	26785	0.036	0.0402	0.8969	0.3698	0.2047	0.0271	1.0048	0.0104	-0.0193	0.0068
Freesurfer desikan white	Mean thickness of inferiorparietal (right hemisphere)	26863	0.0331	0.0376	0.8818	0.3779	0.2145	0.0218	1.0113	0.0092	-0.0154	0.0061
Freesurfer desikan white	Mean thickness of parsopercularis (left hemisphere)	26772	-0.0376	0.0431	-0.8715	0.3835	0.159	0.0186	1.0027	0.0079	-0.0031	0.0061
Freesurfer desikan white	Area of parsorbitalis (left hemisphere)	26739	-0.0367	0.043	-0.8527	0.3938	0.1715	0.0201	1.0098	0.0077	0.0043	0.0065
Freesurfer desikan white	Mean thickness of parstriangularis (left hemisphere)	26774	0.0382	0.0449	0.8509	0.3948	0.1544	0.0184	1.0014	0.0083	-0.006	0.0061
Freesurfer desikan white	Volume of supramarginal (left hemisphere)	26818	-0.0373	0.0441	-0.8461	0.3975	0.1734	0.0207	0.9981	0.0083	-0.005	0.0066
Freesurfer desikan white	Area of superiortemporal (right hemisphere)	26851	-0.0284	0.0353	-0.8062	0.4201	0.2636	0.0337	1.0136	0.0122	-0.0014	0.0068
Freesurfer desikan white	Area of middletemporal (left hemisphere)	26735	-0.0314	0.0399	-0.7869	0.4314	0.2289	0.0211	1.0132	0.0085	0.0106	0.0072
Freesurfer desikan white	Area of parsopercularis (left hemisphere)	26738	-0.0351	0.0456	-0.769	0.4419	0.1388	0.0177	1.0131	0.0083	0.0021	0.0066
Freesurfer desikan white	Mean thickness of caudalmiddlefrontal (left hemisphere)	26758	0.0297	0.0394	0.7546	0.4505	0.1977	0.0201	1.0027	0.0082	-0.008	0.0064
Freesurfer desikan white	Mean thickness of bankssts (left hemisphere)	26756	0.0383	0.0512	0.7477	0.4546	0.1124	0.0184	1.0051	0.0077	-0.0105	0.0064
Freesurfer desikan white	Volume of parsorbitalis (left hemisphere)	26806	-0.0304	0.0416	-0.7314	0.4645	0.1503	0.0177	1.0122	0.0077	0.0029	0.0065
Freesurfer desikan white	Volume of caudalmiddlefrontal (right hemisphere)	26892	0.0274	0.0399	0.6878	0.4916	0.1898	0.0213	0.9945	0.0081	-0.006	0.0062
Freesurfer desikan white	Mean thickness of inferiorparietal (left hemisphere)	26762	0.024	0.0394	0.6092	0.5424	0.1956	0.0217	1.011	0.0089	-0.0189	0.0065
Freesurfer desikan white	Volume of transversetemporal (right hemisphere)	26921	-0.0274	0.0468	-0.5865	0.5575	0.1362	0.0193	1.0285	0.0078	-0.0062	0.0067
Freesurfer desikan white	Volume of middletemporal (left hemisphere)	26802	-0.0221	0.0403	-0.5493	0.5828	0.2017	0.0195	1.0052	0.0084	0.0024	0.0074
Freesurfer desikan white	Area of caudalmiddlefrontal (left hemisphere)	26724	-0.0215	0.0399	-0.5398	0.5893	0.1846	0.0256	1.0098	0.0088	-0.0006	0.0065
Freesurfer desikan white	Area of transversetemporal (right hemisphere)	26854	-0.0208	0.0396	-0.5263	0.5987	0.2093	0.0218	1.0148	0.0089	-0.0053	0.0064
Freesurfer desikan white	Area of parstriangularis (right hemisphere)	26841	-0.021	0.0421	-0.4984	0.6182	0.1643	0.0212	1.0054	0.0088	-0.0024	0.0064
Freesurfer desikan white	Area of inferiorparietal (right hemisphere)	26829	-0.0189	0.0387	-0.4899	0.6242	0.1901	0.0211	1.0186	0.0092	-0.0057	0.0065
Freesurfer desikan white	Mean thickness of superiortemporal (left hemisphere)	26784	-0.0193	0.0403	-0.4791	0.6318	0.1762	0.0193	1.0111	0.0081	-0.0065	0.0069
Freesurfer desikan white	Area of supramarginal (right hemisphere)	26852	-0.0183	0.0399	-0.4588	0.6464	0.1695	0.0207	1.0123	0.0087	0.0027	0.0065
Freesurfer desikan white	Volume of parstriangularis (left hemisphere)	26807	0.0202	0.0469	0.4312	0.6663	0.1309	0.0205	1.0204	0.0085	-0.0098	0.0061
Freesurfer desikan white	Volume of supramarginal (right hemisphere)	26919	-0.0174	0.0408	-0.4257	0.6703	0.1554	0.0198	1.0187	0.0082	-0.0023	0.0065
Freesurfer desikan white	Volume of parstriangularis (right hemisphere)	26908	0.0156	0.0427	0.3646	0.7154	0.1419	0.0229	1.003	0.0089	-0.0094	0.0061
Freesurfer desikan white	Mean thickness of middletemporal (left hemisphere)	26769	0.016	0.0463	0.3456	0.7296	0.1275	0.0182	1.0063	0.0084	-0.0073	0.0065
Freesurfer desikan white	Volume of rostralmiddlefrontal (right hemisphere)	26915	-0.0118	0.0365	-0.3236	0.7462	0.1859	0.0196	1.0172	0.008	0.0026	0.0061
Freesurfer desikan white	Area of rostralmiddlefrontal (left hemisphere)	26747	-0.0113	0.0356	-0.3172	0.7511	0.2473	0.022	1.011	0.0088	0.0016	0.0059
Freesurfer desikan white	Mean thickness of superiortemporal (right hemisphere)	26885	-0.011	0.0373	-0.294	0.7687	0.2075	0.0201	1.0123	0.0089	-0.0072	0.0065
Freesurfer desikan white	Mean thickness of supramarginal (right hemisphere)	26886	-0.0107	0.0389	-0.2748	0.7835	0.2064	0.0242	1.0062	0.0098	-0.011	0.0063
Freesurfer desikan white	Mean thickness of bankssts (right hemisphere)	26857	0.0119	0.0483	0.2475	0.8045	0.1317	0.0197	1.0007	0.0078	-0.0097	0.0066
Freesurfer desikan white	Area of transversetemporal (left hemisphere)	26753	0.0099	0.044	0.2252	0.8218	0.1858	0.0215	1.0181	0.0083	-0.0118	0.0067
Freesurfer desikan white	Area of parstriangularis (left hemisphere)	26740	-0.0091	0.0427	-0.2133	0.8311	0.1837	0.0213	1.0193	0.0083	-0.0066	0.0065
Freesurfer desikan white	Mean thickness of parsopercularis (right hemisphere)	26873	0.009	0.0473	0.19	0.8493	0.1377	0.019	1.0163	0.0086	-0.0111	0.0066
Freesurfer desikan white	Area of caudalmiddlefrontal (right hemisphere)	26825	0.0076	0.0415	0.1832	0.8546	0.2033	0.0256	0.9905	0.0091	0.0004	0.0065
Freesurfer desikan white	Volume of inferiorparietal (right hemisphere)	26896	-0.0064	0.0407	-0.1581	0.8744	0.1659	0.0193	1.0167	0.0081	-0.0125	0.0065
Freesurfer desikan white	Volume of rostralmiddlefrontal (left hemisphere)	26814	0.0055	0.0372	0.147	0.8831	0.1962	0.0187	1.0122	0.0076	-0.0024	0.0059
Freesurfer desikan white	Area of middletemporal (right hemisphere)	26836	-0.0045	0.0353	-0.1289	0.8974	0.243	0.0233	1.0182	0.0089	0.0031	0.0069
Freesurfer desikan white	Mean thickness of transversetemporal (right hemisphere)	26888	0.0054	0.0461	0.1168	0.907	0.1462	0.025	1.0121	0.0097	-0.0048	0.0069
Freesurfer desikan white	Volume of inferiorparietal (left hemisphere)	26795	0.0043	0.0381	0.1131	0.91	0.1869	0.0212	1.0142	0.0091	-0.0068	0.0061
Freesurfer desikan white	Volume of caudalmiddlefrontal (left hemisphere)	26791	-0.0044	0.0423	-0.1031	0.9179	0.1507	0.0232	1.0146	0.0088	-0.0056	0.0062
Freesurfer desikan white	Area of rostralmiddlefrontal (right hemisphere)	26848	-0.0034	0.0356	-0.096	0.9235	0.2316	0.0196	1.0159	0.008	0.006	0.0063
Freesurfer desikan white	Mean thickness of rostralmiddlefrontal (right hemisphere)	26882	-0.0035	0.0425	-0.0818	0.9348	0.1827	0.0204	1.0115	0.0088	-0.0076	0.0068
Freesurfer desikan white	Area of bankssts (right hemisphere)	26823	-0.0033	0.0412	-0.0808	0.9356	0.1591	0.021	1.0132	0.0094	0.0058	0.0066
Freesurfer desikan white	Area of inferiorparietal (left hemisphere)	26728	-0.0026	0.037	-0.0694	0.9447	0.1955	0.0208	1.0252	0.0089	0.0005	0.0062
Freesurfer desikan white	Volume of bankssts (right hemisphere)	26890	-0.0027	0.0474	-0.0569	0.9547	0.1353	0.0194	1.0174	0.0089	-0.0011	0.0067
Freesurfer desikan white	Volume of transversetemporal (left hemisphere)	26820	-0.0014	0.0429	-0.0326	0.974	0.1619	0.0209	1.0152	0.0085	-0.0116	0.0065
Freesurfer desikan white	Mean thickness of parsorbitalis (left hemisphere)	26773	-0.0017	0.0518	-0.0325	0.9741	0.0902	0.017	1.0046	0.0073	1.3648e-05	0.0061
Freesurfer desikan white	Volume of middletemporal (right hemisphere)	26903	0.0004	0.0383	0.0115	0.9908	0.1978	0.0216	1.0115	0.0085	-0.0039	0.007

### Sheet: Supplementary Table 24
Supplementary Table 24
Two Sample Mendelian Randomisation Analysis Showing the Causal Relations betwen Dyslexia with ADHD, Cognitive Performance, Educational and Socioeconomic Outcomes
Note. Exposure variants were selected using a significance threshold of p < 5 x 10-8, genomic distance < 10,000 kb, and r2 < .001. Outcome summary statistics were obtained from the MRC Integrative Epidemiology Unit (IEU) GWAS database. The significance level is p < 0.05 (significant effects are in bold text). Tests for directional pleiotropy were not significant, therefore supporting the genetic instrument validity.
aIEU GWAS database ID
													Horizontal pleiotropy
Exposure	Outcome	GWAS IDa	Method	NSNPs	β	SE	p	Lower 95% CI	Upper 95% CI	OR	Lower 95% CI	Upper 95% CI	Egger intercept	SE	p
Dyslexia	ADHD	ieu-a-1183	MR Egger	51	0.515879	0.299947	0.0917613	-0.0720165	1.10377	1.67511	0.930516	3.01552	-0.00737968	0.0138967	0.597792
			Weighted median	51	0.342798	0.0690646	6.92541e-07	0.207432	0.478165	1.40888	1.23051	1.61311
			Inverse variance weighted	51	0.359728	0.0587666	9.2809e-10	0.244546	0.474911	1.43294	1.27704	1.60787
			Weighted mode	51	0.401383	0.174739	0.0258406	0.0588941	0.743873	1.49389	1.06066	2.10407
	Cognitive performance	ebi-a-GCST006572	MR Egger	51	-0.327119	0.107237	0.00368194	-0.537303	-0.116934	NA	NA	NA	0.0056371	0.00503058	0.267934
			Weighted median	51	-0.19323	0.020135	8.2556e-22	-0.232694	-0.153765	NA	NA	NA
			Inverse variance weighted	51	-0.209814	0.0233224	2.33603e-19	-0.255526	-0.164102	NA	NA	NA
			Weighted mode	51	-0.245568	0.0556322	5.42108e-05	-0.354607	-0.136529	NA	NA	NA
	A levels	ukb-b-11615	MR Egger	51	-0.0616691	0.0257975	0.020713	-0.112232	-0.011106	0.940194	0.893837	0.988955	0.00133042	0.00120953	0.27673
			Weighted median	51	-0.0320119	0.00516583	5.75994e-10	-0.0421369	-0.0218869	0.968495	0.958738	0.978351
			Inverse variance weighted	51	-0.0339608	0.00557464	1.11496e-09	-0.0448871	-0.0230345	0.966609	0.956105	0.977229
			Weighted mode	51	-0.0421425	0.0134092	0.00281246	-0.0684245	-0.0158604	0.958733	0.933864	0.984265
	College or university degree	ukb-b-16489	MR Egger	51	-0.0618098	0.0403588	0.132076	-0.140913	0.0172935	0.940062	0.868565	1.01744	0.00137545	0.00189213	0.470725
			Weighted median	51	-0.0167302	0.00622887	0.00723311	-0.0289388	-0.00452164	0.983409	0.971476	0.995489
			Inverse variance weighted	51	-0.0331615	0.00866001	0.000128525	-0.0501351	-0.0161879	0.967382	0.951101	0.983942
			Weighted mode	51	-0.0169658	0.0105748	0.114932	-0.0376924	0.00376074	0.983177	0.963009	1.00377
	Household income	ukb-b-7408	MR Egger	51	0.0252353	0.0711032	0.724179	-0.114127	0.164598	NA	NA	NA	-0.00317147	0.00333384	0.346122
			Weighted median	51	-0.0260715	0.0153654	0.0897406	-0.0561876	0.00404466	NA	NA	NA
			Inverse variance weighted	51	-0.0408137	0.0153177	0.00771074	-0.0708364	-0.010791	NA	NA	NA
			Weighted mode	51	-0.0222244	0.0399544	0.580526	-0.100535	0.0560863	NA	NA	NA
	Townsend deprivation index	ukb-b-10011	MR Egger	51	-0.0420611	0.0412226	0.312578	-0.122857	0.0387351	NA	NA	NA	0.00227099	0.00193277	0.245677
			Weighted median	51	-0.00415588	0.0107599	0.699321	-0.0252452	0.0169335	NA	NA	NA
			Inverse variance weighted	51	0.00523552	0.00892281	0.557367	-0.0122532	0.0227242	NA	NA	NA
			Weighted mode	51	-0.0207354	0.0261215	0.431061	-0.0719336	0.0304628	NA	NA	NA
ADHD	Dyslexia	ieu-a-1183	MR Egger	10	0.195974	0.259168	0.471228	-0.311996	0.703944	1.2165	0.731984	2.02171	-0.0104763	0.0239039	0.672785
			Weighted median	10	0.0518485	0.0444325	0.243249	-0.0352392	0.138936	1.05322	0.965374	1.14905
			Inverse variance weighted	10	0.0849893	0.0526124	0.106227	-0.0181311	0.18811	1.08871	0.982032	1.20697
			Weighted mode	10	-0.0032746	0.0615768	0.958751	-0.123965	0.117416	0.996731	0.883411	1.12459
Cognitive performance		ebi-a-GCST006572	MR Egger	103	-0.562267	0.319822	0.0817667	-1.18912	0.0645849	0.569916	0.30449	1.06672	-0.00341748	0.00660305	0.605896
			Weighted median	103	-0.667642	0.0584141	2.97904e-30	-0.782134	-0.553151	0.512916	0.457429	0.575135
			Inverse variance weighted	103	-0.724034	0.067537	8.15134e-27	-0.856407	-0.591662	0.484793	0.424685	0.553407
			Weighted mode	103	-0.702711	0.148167	6.87216e-06	-0.993119	-0.412303	0.495241	0.37042	0.662124

### Sheet: Supplementary Table 25
Supplementary Table 25
Dyslexia Polygenic Score Prediction of Quantitative Reading Traits in Four Independent Cohorts
Note. GB nonword repetition = The Gathercole and Baddeley Nonword Repetition Test; DC = The Dollaghan and Campbell Nonword Repetition Test; PIQ = performance IQ.
a,bGeneral population.
cFamilies selected for dyslexia status (n = 591).
dFamilies selected for dyslexia status (n = 336).
		p < 5 x 10-8			p < 1 x 10-5			p < .001			p < .01			p < .05			p < .1			p < .5			p < 1
Cohort	Measure (n)	β	SE	p	β	SE	p	β	SE	p	β	SE	p	β	SE	p	β	SE	p	β	SE	p	β	SE	p	Maximum variance explained
Brisbane Adolescentsa	Nonword reading (1,640)	-0.112809	0.0244142	0	-0.111833	0.0238209	0	-0.132068	0.024865	0	-0.168868	0.0249993	0	-0.170335	0.024717	0	-0.166632	0.0250478	0	-0.182002	0.0248364	0	-0.181794	0.0248632	0	0.036
	Phonetic spelling (1,647)	-0.0318266	0.0257686	0.2171	-0.0779114	0.0250887	0.002	-0.0962366	0.0261322	0.0002	-0.130212	0.0263755	0	-0.137858	0.0260173	0	-0.126978	0.0263587	0	-0.128744	0.0261408	0	-0.131626	0.0261582	0	0.019
	Regular word reading (1,635)	-0.0906952	0.0225141	-0.0799074	0.0219741	0.0218468	0.0003	-0.0898369	0.0230521	0.0001	-0.130789	0.0231606	0	-0.128784	0.0229392	0	-0.134094	0.0231745	0	-0.150246	0.0229366	0	-0.1503	0.0229631	0	0.029
	Regular word spelling (1,639)	-0.0588158	0.0239805	0.0144	-0.0721557	0.023352	0.0021	-0.0834464	0.0243964	0.0007	-0.0962892	0.0246209	0.0001	-0.107921	0.0243065	0	-0.112238	0.0245855	0	-0.120328	0.0243713	0	-0.11958	0.0243963	0	0.017
	Irregular word reading (1,643)	-0.099682	0.0248646	0.0001	-0.0901365	0.0242545	0.0002	-0.108306	0.0253419	0	-0.13907	0.0255277	0	-0.142457	0.0252598	0	-0.147396	0.0255313	0	-0.16358	0.0253036	0	-0.1615	0.0253315	0	0.029
	Irregular word Spelling (1,647)	-0.0701374	0.0258306	0.0068	-0.085979	0.0251586	0.0007	-0.115533	0.0262186	0	-0.132798	0.026486	0	-0.148892	0.0261199	0	-0.153667	0.0264009	0	-0.15543	0.0262064	0	-0.155946	0.026226	0	0.024
	GB nonword repetition (1,541)	-0.0338396	0.0252132	0.1799	-0.0380371	0.0247017	0.124	-0.0137426	0.0257662	0.5939	-0.00330685	0.0261608	0.8994	-0.0271972	0.0259967	0.2958	-0.0327827	0.0262378	0.2119	-0.0609724	0.0259609	0.0191	-0.0639	0.025962	0.014	0.004
	DC nonword repetition (1,545)	-0.0292997	0.0262556	0.2648	-0.0368979	0.0257147	0.1517	-0.0603475	0.0267718	0.0244	-0.0392258	0.0272208	0.15	-0.0601989	0.0270146	0.0261	-0.045724	0.0272944	0.0943	-0.0502096	0.0270205	0.0635	-0.0504299	0.0270237	0.0624	0.004
Brisbane Adultsb	Nonword reading (1,163)	-0.10077	0.0296457	0.0008	-0.129377	0.0293964	1.92e-06	-0.157904	0.0292958	8.44e-09	-0.147713	0.0294449	2.03e-07	-0.151738	0.0292234	2.97e-08	-0.152716	0.0293774	9.07e-08	-0.155112	0.0298715	9.77e-08	-0.155413	0.029997	1.22e-07	0.023
	Phonetic spelling (1,162)	-0.0802413	0.0298013	0.0077	-0.0967158	0.0296309	0.0013	-0.095477	0.0297104	0.0015	-0.0950044	0.0298142	0.0017	-0.110148	0.0295151	0.0002	-0.103787	0.0296905	0.0006	-0.0963782	0.0302221	0.0017	-0.100909	0.0303361	0.0011	0.011
	Regular word reading (1,163)	-0.0824976	0.0297261	0.006	-0.0785356	0.0295808	0.0086	-0.100809	0.0295414	0.0008	-0.0970593	0.0296491	0.0013	-0.0950749	0.0294662	0.0015	-0.0992143	0.0296092	0.001	-0.112103	0.0300739	0.0003	-0.1118	0.0302026	0.0003	0.011
	Regular word spelling (1,163)	-0.04735	0.0298314	0.1141	-0.078405	0.0296316	0.0088	-0.105918	0.0296328	0.0004	-0.115122	0.0297277	0.0001	-0.121386	0.0294338	0.0001	-0.123543	0.0295767	0	-0.121616	0.030087	0.0001	-0.127427	0.0301897	0	0.014
	Irregular word reading (1,163)	-0.0952691	0.0298155	0.0016	-0.136144	0.0295095	7.26e-06	-0.139501	0.0295036	0	-0.143103	0.0295879	7.81e-06	-0.13698	0.0294285	5.37e-06	-0.150909	0.0295288	7.38e-07	-0.153933	0.0300169	5.47e-07	-0.153133	0.0301482	9.86e-07	0.021
	Irregular word spelling (1,163)	-0.0828988	0.0298592	0.006	-0.0962016	0.0296789	0.0014	-0.134036	0.0296302	0	-0.129383	0.0297573	0	-0.15031	0.0294184	1.04e-06	-0.149188	0.0295732	1.16e-06	-0.143215	0.0300941	2.23e-06	-0.14577	0.0302086	2.13e-06	0.02
	GB nonword repetition (1,163)	-0.0313759	0.0296652	0.2915	-0.0222316	0.0295709	0.4531	-0.00964205	0.0297161	0.7459	-0.0236391	0.0298654	0.4296	-0.0347096	0.0295313	0.2413	-0.0279475	0.0296719	0.3474	-0.0321169	0.0301595	0.2882	-0.0345861	0.0302738	0.2547	0.001
CLDRCc	Word recognition adjusted for PIQ (717)	-0.11811	0.0391376	0.0027	-0.121068	0.0379301	0.0015	-0.200315	0.0380604	0	-0.228851	0.038017	0	-0.222349	0.0379371	0	-0.226443	0.0376971	0	-0.216341	0.0378076	0	-0.212355	0.037817	0	0.055
	Word recognition (717)	-0.142506	0.0389854	0.0003	-0.133481	0.0378457	0.0005	-0.202066	0.0380374	0	-0.231545	0.0380148	0	-0.224576	0.0379249	0	-0.223637	0.0377082	0	-0.220923	0.0377559	0	-0.216691	0.0377666	0	0.056
UKdysd	Word recognition adjusted for IQ (886)	-0.0710541	0.034216	0.0378	-0.0982429	0.0343677	0.0046	-0.158258	0.0347897	0	-0.181021	0.0342366	0	-0.196304	0.0337286	0	-0.182278	0.0337559	0	-0.192125	0.0338174	0	-0.192013	0.0337997	0	0.036
	Word recognition (930)	-0.082757	0.0336998	0.0146	-0.10979	0.0336136	0.0012	-0.158609	0.033691	0	-0.169506	0.0332535	0	-0.190624	0.0328621	0	-0.180374	0.0329736	0	-0.192074	0.0329814	0	-0.191546	0.0329849	0	0.037

### Sheet: Supplementary Table 26
Supplementary Table 26
SNP Variants Previously Reported to be Significantly Associated with Dyslexia or Reading Ability
Note. The Bonferroni-derived α level is 7.28 × 10-4 based on 68.7 independent tests derived through matrix spectral decomposition, taking into account linkage disequilibrium. Nominally significant variants are in bold text.
aMicroarray analysis of a small deletion co-segregating with dyslexia in a family.
Chromosome	Gene	SNP	p	Effect	SE	Other allele	Effect allele	Effect allele frequency	Reported in previous studies
1	KIAA0319L	rs7523017	0.0124528	0.0327526	0.0131605	A	G	0.927719	Couto et al. (2008)
3	ROBO1	rs331142	0.0536471	-0.0142552	0.00739531	A	C	0.250769	Tran et al. (2014)
3	ROBO1	rs4535189	0.615229	0.00321334	0.00639319	A	G	0.505345	Sun et al. (2017)
3	ROBO1	rs12495133	0.749665	0.00209242	0.00655811	A	C	0.611425	Tran et al. (2014)
3	ROBO1	rs333491	0.884576	0.000955308	0.00658052	A	G	0.462802	Mascheretti et al. (2014)
6	DCDC2	rs807701	0.0217442	0.0153742	0.00669488	A	G	0.346103	Newbury et al. (2011); Scerri et al. (2011)
6	DCDC2	rs2274305	0.0579849	0.0127044	0.00669739	C	T	0.344735	Chen, Zhao, Zhang, and Zuo (2017); Matsson et al. (2015)
6	DCDC2	rs7765678	0.0680856	-0.0230172	0.0125799	C	T	0.928532	Lind et al. (2010); Müller et al. (2016)
6	DCDC2	rs9467075	0.0924029	-0.01521	0.00902387	A	G	0.84973	Chen et al. (2017); Lind et al. (2010)
6	DCDC2	rs1091047	0.105746	0.0143005	0.00882769	C	G	0.154751	Lind et al. (2010)
6	DCDC2	rs9467076	0.118125	-0.0155921	0.00995991	C	T	0.882177	Lind et al. (2010)
6	DCDC2	rs4599626	0.196579	-0.0097338	0.00753209	A	C	0.757057	Chen et al. (2017)
6	KIAA0319	rs761100	0.292449	0.00676539	0.00642714	A	C	0.563534	Carrion-Castillo et al. (2017); Harold et al. (2006); Newbury et al. (2011)
6	KIAA0319	rs2179515	0.401209	-0.00562649	0.00670411	C	T	0.353839	Francks et al. (2004); Cope et al. (2005)
6	DCDC2	rs1419228	0.419339	0.00664842	0.00822743	A	G	0.183814	Lind et al. (2010)
6	DCDC2	rs6937665	0.444678	0.00640886	0.00837989	A	G	0.177831	Matsson et al. (2015)
6	KIAA0319	rs4504469	0.452429	-0.0049616	0.00660428	C	T	0.405033	Francks et al. (2004); Cope et al. (2005); Harold et al. (2006); Shao et al. (2016); Venkatesh, Siddaiah, Padakannaya, and Ramachandra (2013)
6	KIAA0319	rs2038137	0.474242	-0.00485205	0.00678172	G	T	0.363962	Carrion-Castillo et al. (2017); Cope et al. (2005); Harold et al. (2006); Müller et al. (2016)
6	DCDC2	rs807724	0.512625	-0.00501954	0.00766308	C	T	0.775908	Chen et al. (2017); Newbury et al. (2011); Scerri et al. (2011)
6	DCDC2	rs793862	0.720115	-0.00258554	0.00721475	A	G	0.725663	Scerri et al. (2011); Schumacher et al. (2006)
6	KIAA0319	rs9461045	0.830878	0.00307806	0.0144078	C	T	0.182229	Scerri et al. (2011); Shao et al. (2016)
6	DCDC2	rs6922023	0.848719	-0.00164365	0.00861524	A	G	0.832018	Chen et al. (2017)
6	KIAA0319	rs6935076	NA	NA	NA	NA	NA	NA	Carrion-Castillo et al. (2017); Cope et al. (2005); Couto et al. (2010); Harold et al. (2006); Müller et al. (2016); Scerri et al. (2011)
7	FOXP2	rs10230558	0.000932725	-0.021535	0.00650761	A	T	0.467688	Peter et al. (2011)
7	CNTNAP2	rs851715	0.0180912	0.0164997	0.00698706	C	T	0.697474	Vernes et al. (2008)
7	CNTNAP2	rs10246256	0.019411	0.0162545	0.00696031	C	T	0.695979	Vernes et al. (2008)
7	FOXP2	rs6980093	0.0245688	-0.0146951	0.00653917	A	G	0.417866	Mozzi et al. (2017)
7	CNTNAP2	rs2538976	0.0327324	-0.0139654	0.00654016	C	T	0.500287	Vernes et al. (2008)
7	FOXP2	rs7782412	0.0389977	0.0139194	0.00674511	C	T	0.56549	Peter et al. (2011)
7	CNTNAP2	rs2538991	0.0583991	0.0122813	0.00648903	A	C	0.509042	Vernes et al. (2008)
7	FOXP2	rs936146	0.0681332	-0.0118104	0.00647357	C	G	0.552918	Peter et al. (2011)
7	FOXP2	rs12533005	0.0737243	0.0116969	0.00654202	C	G	0.553496	Peter et al. (2011)
7	CNTNAP2	rs2710102	0.0760814	0.0115026	0.00648462	A	G	0.509377	Vernes et al. (2008); Whitehouse et al. (2011)
7	CNTNAP2	rs759178	0.0776175	0.0114317	0.0064783	A	C	0.509732	Vernes et al. (2008); Whitehouse et al. (2011)
7	CNTNAP2	rs2710117	0.0882031	-0.0118445	0.00695075	A	T	0.345918	Vernes et al. (2008)
7	CNTNAP2	rs17236239	0.109529	0.0109051	0.00681111	A	G	0.349978	Carrion-Castillo et al. (2017); Vernes et al. (2008); Whitehouse, Bishop, Ang, Pennell, and Fisher (2011)
7	FOXP2	rs2253478	0.191376	0.00857324	0.00656362	A	G	0.607462	Tolosa et al. (2010)
7	FOXP2	rs923875	0.193581	0.00857611	0.00659513	A	C	0.4067	Peter et al. (2011)
7	CNTNAP2	rs4431523	0.304822	-0.00716222	0.00697721	C	T	0.671022	Vernes et al. (2008)
15	DYX1C1	rs600753	0.0494833	0.0125349	0.00638073	C	T	0.484841	Matsson et al. (2015)
15	DYX1C1	rs8037376	0.0551708	-0.0130214	0.00678624	C	T	0.671779	Paracchini et al. (2011)
15	DYX1C1	rs8043049	0.0597128	-0.012699	0.00674041	C	T	0.657457	Paracchini et al. (2011)
15	DYX1C1	rs7174102	0.0953819	-0.0113751	0.00681756	A	T	0.649277	Paracchini et al. (2011)
15	DYX1C1	rs57809907	0.135481	-0.0166006	0.0110976	A	C	0.910365	Brkanac et al. (2007); Dahdouh et al. (2009); Scerri et al. (2004); Taipale et al. (2003); Wigg et al. (2004)
15	CYP19A1	rs2289105	0.285629	0.00682876	0.00639508	C	T	0.473924	Matsson et al. (2015)
15	DYX1C1	rs3743205	0.481208	0.00933463	0.0132368	C	T	0.0637202	Taipale et al. (2003)
15	DYX1C1	rs17819126	0.708651	0.00493852	0.0132081	C	T	0.0672948	Bates et al. (2010)
15	DYX1C1	rs3743204	0.732729	0.00273615	0.00801031	G	T	0.207926	Bates et al. (2010)
15	DYX1C1	rs8040756	0.885849	0.00130119	0.00906506	A	G	0.849942	Paracchini et al. (2011)
16	ATP2C2	rs16973771	0.00118491	-0.021182	0.00652854	C	T	0.602492	Müller et al. (2017); Newbury et al. (2009)
16	ATP2C2	rs8045507	0.00266589	-0.0196002	0.00652109	A	G	0.607723	Newbury et al. (2009)
16	ATP2C2	rs2875891	0.0178019	0.0158704	0.00669245	C	T	0.346835	Müller et al. (2017); Newbury et al. (2009)
16	ATP2C2	rs8053211	0.0405306	0.0131698	0.00642878	A	G	0.463125	Müller et al. (2017)
16	CMIP	rs4265801	0.0461637	0.0129703	0.00650416	G	T	0.46607	Newbury et al. (2009)
16	CMIP	rs7201632	0.0848227	0.0113471	0.0065851	C	T	0.535511	Newbury et al. (2009)
16	CMIP	rs16955705	0.0900529	-0.0111056	0.00655223	A	C	0.466753	Newbury et al. (2009); Scerri et al. (2011)
16	CMIP	rs6564903	0.129965	-0.0100673	0.00664877	C	T	0.477048	Newbury et al. (2009); Scerri et al. (2011)
16	CMIP	rs12927866	0.214123	-0.00845096	0.00680403	C	T	0.40772	Scerri et al. (2011)
21	DIP2A	rs8132320	0.00125705	0.026857	0.00834764	A	G	0.816396	Poelmans et al. (2009)a
21	PCNT	rs4819241	0.00689155	-0.026571	0.00986361	C	T	0.123444	Poelmans et al. (2009)a
21	DIP2A	rs2839308	0.00696214	-0.0208821	0.00775107	A	G	0.232559	Poelmans et al. (2009)a
21	PCNT	rs2839227	0.0182603	-0.0221657	0.00941411	A	G	0.136781	Poelmans et al. (2009)a
21	DIP2A	rs2255526	0.029213	-0.0158568	0.00727911	A	G	0.288997	Kong et al. (2016)
21	PCNT	rs2839232	0.0729168	0.0145542	0.00812652	A	G	0.803451	Poelmans et al. (2009)a
21	DIP2A	rs2070435	0.173832	-0.00927644	0.00681765	A	G	0.676702	Poelmans et al. (2009)a
21	DIP2A	rs11702704	0.175497	-0.00962051	0.00709675	C	T	0.722949	Poelmans et al. (2009)a
21	PRMT2	rs9982863	0.21166	0.00824463	0.00659998	A	G	0.437838	Poelmans et al. (2009)a
21	DIP2A	rs2839299	0.268822	0.00778929	0.0070409	C	T	0.294878	Poelmans et al. (2009)a
21	DIP2A	rs762254	0.342587	-0.0115909	0.0121954	A	G	0.921817	Poelmans et al. (2009)a
21	MCM3AP	rs2839193	0.398291	-0.00593931	0.00702894	A	G	0.703268	Poelmans et al. (2009)a
21	DIP2A	rs1892692	0.456914	-0.00484876	0.00651675	A	G	0.600212	Poelmans et al. (2009)a
21	PCNT	rs2839259	0.582145	-0.00681515	0.0123748	C	T	0.927139	Poelmans et al. (2009)a
21	DIP2A	rs2839282	0.584015	-0.00638903	0.0116782	C	G	0.082944	Poelmans et al. (2009)a
21	S100B	rs9722	0.600213	-0.00555203	0.0105867	A	G	0.8944	Matsson et al. (2015)
21	DIP2A	rs17302525	0.865656	0.00229473	0.0135599	A	G	0.0602574	Poelmans et al. (2009)a

### Sheet: Supplementary Table 27
Supplementary Table 27
Gene-Based Test Results for Dyslexia Candidate Genes as Estimated in MAGMA
Note. The Bonferroni-derived α level for 14 genes tested is p < 3.57 x 10-3. Nominally significant genes are in bold text.
Gene	Start	Stop	NSNPs	NParameters	N	z	p
KIAA0319L	35899091	36023551	89	5	1131248	3.5619	0.0001841
ROBO1	78646390	79816965	2476	86	1138870	2.9608	0.0015342
CNTNAP2	145813453	148118090	7576	243	1138870	2.6183	0.0044186
DIP2A	47878812	47989926	379	23	1136532	1.5541	0.060079
DCDC2	24171984	24358280	723	40	1138870	1.5338	0.062544
DYX1C1	55702723	55800432	311	19	1138870	1.3652	0.086091
PCNT	47744036	47865682	485	24	1138870	1.1219	0.13095
S100B	48018875	48025121	26	6	1138870	0.77332	0.21967
MRPL19	75873909	75917977	123	14	1138870	0.73735	0.23045
GCFC2	75879126	75938115	145	13	1138870	0.68497	0.24668
CMIP	81478775	81745367	999	89	1138870	0.51132	0.30456
CYP19A1	51500254	51630807	337	24	1138870	0.20041	0.42058
PRMT2	48055079	48085036	8	3	1138870	-0.20526	0.58131
KIAA0319	24544332	24646383	333	33	1138870	-0.74032	0.77045

### Sheet: Supplementary Table 28
Supplementary Table 28
Biological Pathways Implicated in Dyslexia as Estimated in MAGMA
Note. The Bonferroni-derived α level for three gene sets tested is p < 1.66 x 10-2. Significant gene sets are in bold text.
Gene set	NGenes	Β	β	SE	p
Axon guidance pathway (GO:0007411)	205	0.20302	0.021383	0.070521	0.001998
Neuron migration pathway (GO:0001764)	138	0.053004	0.0045889	0.088976	0.27569
FOXP2 transcriptional targets	11	-0.14623	-0.0035869	0.3073	0.68291
